# An integrative multi-omics approach in Sjögren’s Syndrome identifies novel genetic drivers with regulatory function and disease-specificity

**DOI:** 10.1101/2020.09.14.20192211

**Authors:** María Teruel, Guillermo Barturen, Manuel Martínez-Bueno, Miguel Barroso, Olivia Castelli, Elena Povedano, Martin Kerick, Francesc Català-Moll, Zuzanna Makowska, Anne Buttgereit, PRECISESADS Clinical Consortium, PRECISESADS Flow Cytometry Study Group, Jacques-Olivier Pers, Concepción Marañón, Esteban Ballestar, Javier Martin, Elena Carnero-Montoro, Marta E. Alarcón-Riquelme

**Affiliations:** GENYO, Center for Genomics and Oncological Research Pfizer/University of Granada/Andalusian Regional Government, 18016 Granada, Spain; IBPLN- CSIC, Instituto de Parasitología y Biomedicina López-Neyra, Consejo Superior de Investigaciones Científicas, Granada 18016, Spain; IDIBELL, Bellvitge Biomedical Research Institute 08907 L’Hospitalet de Llobregat, Barcelona, Spain; Epigenetics and Immune Disease Group, Josep Carreras Research Institute (IJC), 08916 Badalona, Barcelona, Spain; Pharmaceuticals Division, Bayer Pharma Aktiengesellschaft, Berlin, Germany; Université de Brest, INSERM, Labex IGO, CHU de Brest, Brest, France; Institute for Environmental Medicine, Karolinska Institutet, 171 67 Solna, Sweden

**Keywords:** Sjögren’s Syndrome, DNA methylation, epigenome-wide association study, RNAseq, meQTL, eQTL, omics, gene-by-environment interaction

## Abstract

Primary Sjögren’s syndrome (SS) is a systemic autoimmune disease characterized by lymphocytic infiltration and damage of exocrine salivary and lacrimal glands. The etiology of SS is complex with environmental triggers and genetic factors involved. By conducting an integrated multi-omics study we identified vast coordinated hypomethylation and overexpression effects, that also exhibit increased variability, in many already known IFN-regulated genes. We report a novel epigenetic signature characterized by increased DNA methylation levels in a large number of novel genes enriched in pathways such as collagen metabolism and extracellular matrix organization. We identified new genetic variants associated with SS that mediate their risk by altering DNA methylation or gene expression patterns, as well as disease-interacting genetic variants that exhibit regulatory function only in the SS population. Our study sheds new light on the interaction between genetics, DNA methylation, gene expression and SS, and contributes to elucidate the genetic architecture of gene regulation in an autoimmune population.

## Supplementary Table 15 for "An integrative multi-omics approach in Sjögren’s Syndrome identifies novel genetic drivers with regulatory function and disease-specificity"

### Sheet: Sheet1
Supplementary Table 15. Genetic association of SNPs involved in SS-associated meQTL and eQTLs with Other Systemic Autoimmune Diseases
A.meQTLs
SNP	cpg	gene	OR.SLE	P.SLE	OR.RA	P.RA	OR.SSc	P.SSc	OR.MCTD	P.MCTD	OR.UCTD	P.UCTD	OR.PAPs	P.PAPs	OR.ALLnoSjS	P.ALLnoSjS	rep
6:32678136:C:T	cg08099136	PSMB8;PSMB8	1.56296	0.000109955	0.638232	0.000343795	0.731972	0.0102956	NA	NA	NA	NA	NA	NA	NA	NA	rep
6:32674700:G:A	cg08099136	PSMB8;PSMB8	1.57136	8.85069e-05	0.627542	0.000213332	0.730106	0.00962191	NA	NA	NA	NA	NA	NA	NA	NA	rep
6:32674643:A:G	cg08099136	PSMB8;PSMB8	1.56718	9.86327e-05	0.625233	0.000192336	0.727131	0.00878699	NA	NA	NA	NA	NA	NA	NA	NA	rep
6:32674649:A:G	cg08099136	PSMB8;PSMB8	1.56718	9.86327e-05	0.625233	0.000192336	0.727131	0.00878699	NA	NA	NA	NA	NA	NA	NA	NA	rep
6:32675109:T:C	cg08099136	PSMB8;PSMB8	1.56718	9.86327e-05	0.625233	0.000192336	0.735731	0.0113293	NA	NA	NA	NA	NA	NA	NA	NA	rep
6:32677190:C:T	cg08099136	PSMB8;PSMB8	1.56718	9.86327e-05	0.625233	0.000192336	0.727131	0.00878699	NA	NA	NA	NA	NA	NA	NA	NA	rep
6:32678477:C:A	cg08099136	PSMB8;PSMB8	1.56718	9.86327e-05	0.625233	0.000192336	0.727131	0.00878699	NA	NA	NA	NA	NA	NA	NA	NA	rep
6:32678867:G:A	cg08099136	PSMB8;PSMB8	1.56718	9.86327e-05	0.625233	0.000192336	0.727131	0.00878699	NA	NA	NA	NA	NA	NA	NA	NA	rep
6:32451049:G:A	cg08099136	PSMB8;PSMB8	1.52253	0.00265045	0.628026	0.00877161	NA	NA	NA	NA	1.52131	0.0471652	NA	NA	NA	NA	rep
6:32674573:T:C	cg08099136	PSMB8;PSMB8	1.56275	0.000110642	0.622127	0.000167303	0.723936	0.00796789	NA	NA	NA	NA	NA	NA	NA	NA	rep
6:32678999:A:G	cg08099136	PSMB8;PSMB8	1.52987	0.000217873	0.611559	9.19935e-05	0.728175	0.00869529	NA	NA	NA	NA	NA	NA	NA	NA	rep
6:32657817:C:T	cg08099136	PSMB8;PSMB8	0.744771	0.0106554	1.44921	0.00130265	1.26675	0.0374601	NA	NA	NA	NA	NA	NA	NA	NA	rep
6:32677912:C:T	cg08099136	PSMB8;PSMB8	0.768621	0.0222736	1.4706	0.00084258	1.27496	0.0337326	NA	NA	NA	NA	NA	NA	NA	NA	rep
8:66948506:T:C	cg06033320	PDE7A	NA	NA	NA	NA	NA	NA	NA	NA	NA	NA	NA	NA	NA	NA	nonrep
8:66948506:T:C	cg14864167	PDE7A	NA	NA	NA	NA	NA	NA	NA	NA	NA	NA	NA	NA	NA	NA	nonrep
1:79129694:A:G	cg14880222		NA	NA	NA	NA	NA	NA	NA	NA	NA	NA	NA	NA	NA	NA	nonrep
8:66910511:G:A	cg14864167	PDE7A	NA	NA	NA	NA	NA	NA	NA	NA	NA	NA	NA	NA	NA	NA	nonrep
8:66910511:G:A	cg06033320	PDE7A	NA	NA	NA	NA	NA	NA	NA	NA	NA	NA	NA	NA	NA	NA	nonrep
20:62319284:G:A	cg23352030	PRIC285;PRIC285	NA	NA	NA	NA	NA	NA	NA	NA	NA	NA	NA	NA	NA	NA	nonrep
10:91927196:A:C	cg06188083	IFIT3;IFIT3	NA	NA	NA	NA	NA	NA	NA	NA	NA	NA	NA	NA	NA	NA	nonrep
10:91927403:A:G	cg06188083	IFIT3;IFIT3	NA	NA	NA	NA	NA	NA	NA	NA	NA	NA	NA	NA	NA	NA	nonrep
3:46137189:T:C	cg03879629		1.98623	0.00250768	NA	NA	NA	NA	3.09788	0.00802706	2.53399	0.00374406	NA	NA	1.79648	0.000673081	rep
3:46140002:A:G	cg03879629		1.98623	0.00250768	NA	NA	NA	NA	3.09788	0.00802706	2.53399	0.00374406	NA	NA	1.79648	0.000673081	rep
3:46141488:C:A	cg03879629		1.98623	0.00250768	NA	NA	NA	NA	3.09788	0.00802706	2.53399	0.00374406	NA	NA	1.79648	0.000673081	rep
1:79133774:C:T	cg14880222		0.653821	0.0425345	NA	NA	NA	NA	NA	NA	NA	NA	NA	NA	NA	NA	rep
1:79158657:C:A	cg14880222		NA	NA	NA	NA	NA	NA	NA	NA	NA	NA	NA	NA	NA	NA	nonrep
8:66892868:C:T	cg06033320	PDE7A	NA	NA	NA	NA	NA	NA	NA	NA	NA	NA	NA	NA	NA	NA	nonrep
8:66892868:C:T	cg14864167	PDE7A	NA	NA	NA	NA	NA	NA	NA	NA	NA	NA	NA	NA	NA	NA	nonrep
7:139671117:T:A	cg12013713	PARP12	NA	NA	NA	NA	NA	NA	NA	NA	NA	NA	NA	NA	NA	NA	nonrep
1:79122848:A:G	cg14880222		NA	NA	NA	NA	NA	NA	NA	NA	NA	NA	NA	NA	NA	NA	nonrep
1:79124961:G:T	cg14880222		NA	NA	NA	NA	NA	NA	NA	NA	NA	NA	NA	NA	NA	NA	nonrep
1:79126044:C:T	cg14880222		NA	NA	NA	NA	NA	NA	NA	NA	NA	NA	NA	NA	NA	NA	nonrep
1:79128249:T:C	cg14880222		NA	NA	NA	NA	NA	NA	NA	NA	NA	NA	NA	NA	NA	NA	nonrep
1:79132040:G:T	cg14880222		NA	NA	NA	NA	NA	NA	NA	NA	NA	NA	NA	NA	NA	NA	nonrep
1:79133239:G:A	cg14880222		NA	NA	NA	NA	NA	NA	NA	NA	NA	NA	NA	NA	NA	NA	nonrep
1:79136404:T:C	cg14880222		NA	NA	NA	NA	NA	NA	NA	NA	NA	NA	NA	NA	NA	NA	nonrep
8:66948049:G:A	cg14864167	PDE7A	NA	NA	NA	NA	NA	NA	NA	NA	NA	NA	NA	NA	NA	NA	nonrep
8:66887777:C:T	cg14864167	PDE7A	NA	NA	NA	NA	NA	NA	NA	NA	NA	NA	NA	NA	NA	NA	nonrep
8:66887777:C:T	cg06033320	PDE7A	NA	NA	NA	NA	NA	NA	NA	NA	NA	NA	NA	NA	NA	NA	nonrep
8:66860819:C:T	cg06033320	PDE7A	NA	NA	NA	NA	NA	NA	NA	NA	NA	NA	NA	NA	NA	NA	nonrep
8:66860819:C:T	cg14864167	PDE7A	NA	NA	NA	NA	NA	NA	NA	NA	NA	NA	NA	NA	NA	NA	nonrep
10:91927021:T:C	cg06188083	IFIT3;IFIT3	NA	NA	NA	NA	NA	NA	NA	NA	NA	NA	NA	NA	NA	NA	nonrep
10:91927575:A:G	cg06188083	IFIT3;IFIT3	NA	NA	NA	NA	NA	NA	NA	NA	NA	NA	NA	NA	NA	NA	nonrep
20:62322896:C:T	cg23352030	PRIC285;PRIC285	NA	NA	NA	NA	NA	NA	NA	NA	NA	NA	NA	NA	NA	NA	nonrep
8:66901442:C:T	cg14864167	PDE7A	NA	NA	NA	NA	NA	NA	NA	NA	NA	NA	NA	NA	NA	NA	nonrep
8:66901985:G:C	cg14864167	PDE7A	NA	NA	NA	NA	NA	NA	NA	NA	NA	NA	NA	NA	NA	NA	nonrep
8:66902228:T:C	cg14864167	PDE7A	NA	NA	NA	NA	NA	NA	NA	NA	NA	NA	NA	NA	NA	NA	nonrep
8:66902255:G:T	cg14864167	PDE7A	NA	NA	NA	NA	NA	NA	NA	NA	NA	NA	NA	NA	NA	NA	nonrep
8:66902949:C:T	cg14864167	PDE7A	NA	NA	NA	NA	NA	NA	NA	NA	NA	NA	NA	NA	NA	NA	nonrep
8:66912644:C:T	cg14864167	PDE7A	NA	NA	NA	NA	NA	NA	NA	NA	NA	NA	NA	NA	NA	NA	nonrep
8:66876386:C:T	cg06033320	PDE7A	NA	NA	NA	NA	NA	NA	NA	NA	NA	NA	NA	NA	NA	NA	nonrep
8:66876386:C:T	cg14864167	PDE7A	NA	NA	NA	NA	NA	NA	NA	NA	NA	NA	NA	NA	NA	NA	nonrep
8:66934902:T:G	cg06033320	PDE7A	NA	NA	NA	NA	NA	NA	NA	NA	NA	NA	NA	NA	NA	NA	nonrep
8:66934902:T:G	cg14864167	PDE7A	NA	NA	NA	NA	NA	NA	NA	NA	NA	NA	NA	NA	NA	NA	nonrep
2:57925889:G:T	cg09858955	VRK2;VRK2	NA	NA	NA	NA	NA	NA	NA	NA	NA	NA	NA	NA	NA	NA	nonrep
1:79126024:T:G	cg14880222		NA	NA	NA	NA	NA	NA	NA	NA	NA	NA	NA	NA	NA	NA	nonrep
1:79136874:T:G	cg14880222		NA	NA	NA	NA	NA	NA	NA	NA	NA	NA	NA	NA	NA	NA	nonrep
1:79140322:A:G	cg14880222		NA	NA	NA	NA	NA	NA	NA	NA	NA	NA	NA	NA	NA	NA	nonrep
8:66949849:C:T	cg14864167	PDE7A	NA	NA	NA	NA	NA	NA	NA	NA	NA	NA	NA	NA	NA	NA	nonrep
3:46137117:C:T	cg03879629		1.92148	0.0042347	NA	NA	NA	NA	3.09788	0.00802706	2.53399	0.00374406	NA	NA	1.77725	0.000852237	rep
8:66878072:A:G	cg14864167	PDE7A	NA	NA	NA	NA	NA	NA	NA	NA	NA	NA	NA	NA	NA	NA	nonrep
8:66878072:A:G	cg06033320	PDE7A	NA	NA	NA	NA	NA	NA	NA	NA	NA	NA	NA	NA	NA	NA	nonrep
8:66919022:A:C	cg14864167	PDE7A	NA	NA	NA	NA	NA	NA	NA	NA	NA	NA	NA	NA	NA	NA	nonrep
8:66919022:A:C	cg06033320	PDE7A	NA	NA	NA	NA	NA	NA	NA	NA	NA	NA	NA	NA	NA	NA	nonrep
1:79136126:T:C	cg14880222		NA	NA	NA	NA	NA	NA	NA	NA	NA	NA	NA	NA	NA	NA	nonrep
1:79137400:G:T	cg14880222		NA	NA	NA	NA	NA	NA	NA	NA	NA	NA	NA	NA	NA	NA	nonrep
1:79138272:G:C	cg14880222		NA	NA	NA	NA	NA	NA	NA	NA	NA	NA	NA	NA	NA	NA	nonrep
1:79138744:T:C	cg14880222		NA	NA	NA	NA	NA	NA	NA	NA	NA	NA	NA	NA	NA	NA	nonrep
1:79138874:A:C	cg14880222		NA	NA	NA	NA	NA	NA	NA	NA	NA	NA	NA	NA	NA	NA	nonrep
1:79139278:C:G	cg14880222		NA	NA	NA	NA	NA	NA	NA	NA	NA	NA	NA	NA	NA	NA	nonrep
1:79139303:A:G	cg14880222		NA	NA	NA	NA	NA	NA	NA	NA	NA	NA	NA	NA	NA	NA	nonrep
1:79142400:C:T	cg14880222		NA	NA	NA	NA	NA	NA	NA	NA	NA	NA	NA	NA	NA	NA	nonrep
1:79142925:T:C	cg14880222		NA	NA	NA	NA	NA	NA	NA	NA	NA	NA	NA	NA	NA	NA	nonrep
1:79143192:T:C	cg14880222		NA	NA	NA	NA	NA	NA	NA	NA	NA	NA	NA	NA	NA	NA	nonrep
1:79143750:G:A	cg14880222		NA	NA	NA	NA	NA	NA	NA	NA	NA	NA	NA	NA	NA	NA	nonrep
1:79143946:T:C	cg14880222		NA	NA	NA	NA	NA	NA	NA	NA	NA	NA	NA	NA	NA	NA	nonrep
1:79144688:T:G	cg14880222		NA	NA	NA	NA	NA	NA	NA	NA	NA	NA	NA	NA	NA	NA	nonrep
1:79144810:C:T	cg14880222		NA	NA	NA	NA	NA	NA	NA	NA	NA	NA	NA	NA	NA	NA	nonrep
1:79144862:G:A	cg14880222		NA	NA	NA	NA	NA	NA	NA	NA	NA	NA	NA	NA	NA	NA	nonrep
1:79145071:A:G	cg14880222		NA	NA	NA	NA	NA	NA	NA	NA	NA	NA	NA	NA	NA	NA	nonrep
1:79145723:G:A	cg14880222		NA	NA	NA	NA	NA	NA	NA	NA	NA	NA	NA	NA	NA	NA	nonrep
1:79147922:T:C	cg14880222		NA	NA	NA	NA	NA	NA	NA	NA	NA	NA	NA	NA	NA	NA	nonrep
1:79147976:G:A	cg14880222		NA	NA	NA	NA	NA	NA	NA	NA	NA	NA	NA	NA	NA	NA	nonrep
1:79148633:A:G	cg14880222		NA	NA	NA	NA	NA	NA	NA	NA	NA	NA	NA	NA	NA	NA	nonrep
1:79149530:C:A	cg14880222		NA	NA	NA	NA	NA	NA	NA	NA	NA	NA	NA	NA	NA	NA	nonrep
1:79150338:A:G	cg14880222		NA	NA	NA	NA	NA	NA	NA	NA	NA	NA	NA	NA	NA	NA	nonrep
1:79150370:G:A	cg14880222		NA	NA	NA	NA	NA	NA	NA	NA	NA	NA	NA	NA	NA	NA	nonrep
1:79150678:T:C	cg14880222		NA	NA	NA	NA	NA	NA	NA	NA	NA	NA	NA	NA	NA	NA	nonrep
1:79150731:T:A	cg14880222		NA	NA	NA	NA	NA	NA	NA	NA	NA	NA	NA	NA	NA	NA	nonrep
1:79150788:T:C	cg14880222		NA	NA	NA	NA	NA	NA	NA	NA	NA	NA	NA	NA	NA	NA	nonrep
1:79151935:T:C	cg14880222		NA	NA	NA	NA	NA	NA	NA	NA	NA	NA	NA	NA	NA	NA	nonrep
1:79152836:C:T	cg14880222		NA	NA	NA	NA	NA	NA	NA	NA	NA	NA	NA	NA	NA	NA	nonrep
1:79153773:A:G	cg14880222		NA	NA	NA	NA	NA	NA	NA	NA	NA	NA	NA	NA	NA	NA	nonrep
1:79155134:A:G	cg14880222		NA	NA	NA	NA	NA	NA	NA	NA	NA	NA	NA	NA	NA	NA	nonrep
1:79155444:T:C	cg14880222		NA	NA	NA	NA	NA	NA	NA	NA	NA	NA	NA	NA	NA	NA	nonrep
1:79155460:T:C	cg14880222		NA	NA	NA	NA	NA	NA	NA	NA	NA	NA	NA	NA	NA	NA	nonrep
1:79156403:A:T	cg14880222		NA	NA	NA	NA	NA	NA	NA	NA	NA	NA	NA	NA	NA	NA	nonrep
1:79156971:C:T	cg14880222		NA	NA	NA	NA	NA	NA	NA	NA	NA	NA	NA	NA	NA	NA	nonrep
2:57925805:A:T	cg09858955	VRK2;VRK2	NA	NA	NA	NA	NA	NA	NA	NA	NA	NA	NA	NA	NA	NA	nonrep
13:43559199:A:C	cg12439472	EPSTI1;EPSTI1	NA	NA	NA	NA	NA	NA	NA	NA	NA	NA	NA	NA	NA	NA	nonrep
13:43559199:A:C	cg03763873	EPSTI1;EPSTI1	NA	NA	NA	NA	NA	NA	NA	NA	NA	NA	NA	NA	NA	NA	nonrep
8:66903175:T:C	cg14864167	PDE7A	NA	NA	NA	NA	NA	NA	NA	NA	NA	NA	NA	NA	NA	NA	nonrep
8:66903637:G:A	cg14864167	PDE7A	NA	NA	NA	NA	NA	NA	NA	NA	NA	NA	NA	NA	NA	NA	nonrep
8:66904152:C:T	cg14864167	PDE7A	NA	NA	NA	NA	NA	NA	NA	NA	NA	NA	NA	NA	NA	NA	nonrep
8:66904177:G:A	cg14864167	PDE7A	NA	NA	NA	NA	NA	NA	NA	NA	NA	NA	NA	NA	NA	NA	nonrep
8:66905678:G:A	cg14864167	PDE7A	NA	NA	NA	NA	NA	NA	NA	NA	NA	NA	NA	NA	NA	NA	nonrep
8:66906039:C:G	cg14864167	PDE7A	NA	NA	NA	NA	NA	NA	NA	NA	NA	NA	NA	NA	NA	NA	nonrep
8:66912426:G:C	cg14864167	PDE7A	NA	NA	NA	NA	NA	NA	NA	NA	NA	NA	NA	NA	NA	NA	nonrep
8:66914329:A:C	cg14864167	PDE7A	NA	NA	NA	NA	NA	NA	NA	NA	NA	NA	NA	NA	NA	NA	nonrep
8:66915685:C:A	cg14864167	PDE7A	NA	NA	NA	NA	NA	NA	NA	NA	NA	NA	NA	NA	NA	NA	nonrep
8:66899667:C:T	cg06033320	PDE7A	NA	NA	NA	NA	NA	NA	NA	NA	NA	NA	NA	NA	NA	NA	nonrep
8:66899667:C:T	cg14864167	PDE7A	NA	NA	NA	NA	NA	NA	NA	NA	NA	NA	NA	NA	NA	NA	nonrep
8:66901948:C:T	cg06033320	PDE7A	NA	NA	NA	NA	NA	NA	NA	NA	NA	NA	NA	NA	NA	NA	nonrep
8:66901948:C:T	cg14864167	PDE7A	NA	NA	NA	NA	NA	NA	NA	NA	NA	NA	NA	NA	NA	NA	nonrep
8:66912464:C:T	cg06033320	PDE7A	NA	NA	NA	NA	NA	NA	NA	NA	NA	NA	NA	NA	NA	NA	nonrep
8:66912464:C:T	cg14864167	PDE7A	NA	NA	NA	NA	NA	NA	NA	NA	NA	NA	NA	NA	NA	NA	nonrep
8:66914383:C:T	cg06033320	PDE7A	NA	NA	NA	NA	NA	NA	NA	NA	NA	NA	NA	NA	NA	NA	nonrep
8:66914383:C:T	cg14864167	PDE7A	NA	NA	NA	NA	NA	NA	NA	NA	NA	NA	NA	NA	NA	NA	nonrep
8:66916223:C:T	cg06033320	PDE7A	NA	NA	NA	NA	NA	NA	NA	NA	NA	NA	NA	NA	NA	NA	nonrep
8:66916223:C:T	cg14864167	PDE7A	NA	NA	NA	NA	NA	NA	NA	NA	NA	NA	NA	NA	NA	NA	nonrep
1:79159463:A:T	cg14880222		NA	NA	NA	NA	NA	NA	NA	NA	NA	NA	NA	NA	NA	NA	nonrep
1:79163191:C:G	cg14880222		NA	NA	NA	NA	NA	NA	NA	NA	NA	NA	NA	NA	NA	NA	nonrep
1:79163520:T:A	cg14880222		NA	NA	NA	NA	NA	NA	NA	NA	NA	NA	NA	NA	NA	NA	nonrep
1:79163803:T:C	cg14880222		NA	NA	NA	NA	NA	NA	NA	NA	NA	NA	NA	NA	NA	NA	nonrep
1:79167510:G:T	cg14880222		NA	NA	NA	NA	NA	NA	NA	NA	NA	NA	NA	NA	NA	NA	nonrep
1:79176421:G:A	cg14880222		NA	NA	NA	NA	NA	NA	NA	NA	NA	NA	NA	NA	NA	NA	nonrep
8:66840257:A:G	cg14864167	PDE7A	NA	NA	NA	NA	NA	NA	NA	NA	NA	NA	NA	NA	NA	NA	nonrep
8:66840257:A:G	cg06033320	PDE7A	NA	NA	NA	NA	NA	NA	NA	NA	NA	NA	NA	NA	NA	NA	nonrep
8:66849617:A:G	cg06033320	PDE7A	NA	NA	NA	NA	NA	NA	NA	NA	NA	NA	NA	NA	NA	NA	nonrep
8:66849617:A:G	cg14864167	PDE7A	NA	NA	NA	NA	NA	NA	NA	NA	NA	NA	NA	NA	NA	NA	nonrep
13:43559214:G:A	cg12439472	EPSTI1;EPSTI1	NA	NA	NA	NA	NA	NA	NA	NA	NA	NA	NA	NA	NA	NA	nonrep
13:43559214:G:A	cg03763873	EPSTI1;EPSTI1	NA	NA	NA	NA	NA	NA	NA	NA	NA	NA	NA	NA	NA	NA	nonrep
2:57923006:T:G	cg09858955	VRK2;VRK2	NA	NA	NA	NA	NA	NA	NA	NA	NA	NA	NA	NA	NA	NA	nonrep
2:57923033:G:C	cg09858955	VRK2;VRK2	NA	NA	NA	NA	NA	NA	NA	NA	NA	NA	NA	NA	NA	NA	nonrep
8:66941334:C:T	cg14864167	PDE7A	NA	NA	NA	NA	NA	NA	NA	NA	NA	NA	NA	NA	NA	NA	nonrep
8:66941334:C:T	cg06033320	PDE7A	NA	NA	NA	NA	NA	NA	NA	NA	NA	NA	NA	NA	NA	NA	nonrep
3:46316615:A:C	cg03879629		NA	NA	NA	NA	NA	NA	NA	NA	NA	NA	NA	NA	NA	NA	nonrep
3:46318051:G:A	cg03879629		NA	NA	NA	NA	NA	NA	NA	NA	NA	NA	NA	NA	NA	NA	nonrep
B.eQTLs
SNP	cpg	gene	OR.SLE	P.SLE	OR.RA	P.RA	OR.SSc	P.SSc	OR.MCTD	P.MCTD	OR.UCTD	P.UCTD	OR.PAPs	P.PAPs	OR.ALLnoSjS	P.ALLnoSjS	rep
6:32776921:T:C	ENSG00000166278	C2	2.28933	1.4682e-05	NA	NA	NA	NA	2.26431	0.0306037	1.787	0.048752	NA	NA	1.43361	0.0182286	rep
6:32765585:G:T	ENSG00000166278	C2	2.22441	1.1877e-05	NA	NA	NA	NA	NA	NA	NA	NA	NA	NA	1.34802	0.0391686	rep
6:32747502:A:G	ENSG00000166278	C2	2.22883	1.2394e-05	NA	NA	NA	NA	NA	NA	NA	NA	NA	NA	1.38217	0.0250449	rep
6:32747502:A:G	ENSG00000204267	TAP2	2.22883	1.2394e-05	NA	NA	NA	NA	NA	NA	NA	NA	NA	NA	1.38217	0.0250449	rep
6:32747790:G:T	ENSG00000204267	TAP2	2.22883	1.2394e-05	NA	NA	NA	NA	NA	NA	NA	NA	NA	NA	1.38217	0.0250449	rep
6:32747790:G:T	ENSG00000166278	C2	2.22883	1.2394e-05	NA	NA	NA	NA	NA	NA	NA	NA	NA	NA	1.38217	0.0250449	rep
6:32751244:C:T	ENSG00000204267	TAP2	2.24401	8.68903e-06	NA	NA	NA	NA	NA	NA	NA	NA	NA	NA	1.37582	0.0266456	rep
6:32751244:C:T	ENSG00000166278	C2	2.24401	8.68903e-06	NA	NA	NA	NA	NA	NA	NA	NA	NA	NA	1.37582	0.0266456	rep
6:32751962:C:T	ENSG00000166278	C2	2.24401	8.68903e-06	NA	NA	NA	NA	NA	NA	NA	NA	NA	NA	1.37582	0.0266456	rep
6:32751962:C:T	ENSG00000204267	TAP2	2.24401	8.68903e-06	NA	NA	NA	NA	NA	NA	NA	NA	NA	NA	1.37582	0.0266456	rep
6:32752333:C:T	ENSG00000204267	TAP2	2.24401	8.68903e-06	NA	NA	NA	NA	NA	NA	NA	NA	NA	NA	1.37582	0.0266456	rep
6:32752333:C:T	ENSG00000166278	C2	2.24401	8.68903e-06	NA	NA	NA	NA	NA	NA	NA	NA	NA	NA	1.37582	0.0266456	rep
6:32752844:A:G	ENSG00000204267	TAP2	2.24401	8.68903e-06	NA	NA	NA	NA	NA	NA	NA	NA	NA	NA	1.37582	0.0266456	rep
6:32752844:A:G	ENSG00000166278	C2	2.24401	8.68903e-06	NA	NA	NA	NA	NA	NA	NA	NA	NA	NA	1.37582	0.0266456	rep
6:32755290:T:C	ENSG00000166278	C2	2.24401	8.68903e-06	NA	NA	NA	NA	NA	NA	NA	NA	NA	NA	1.37582	0.0266456	rep
6:32755290:T:C	ENSG00000204267	TAP2	2.24401	8.68903e-06	NA	NA	NA	NA	NA	NA	NA	NA	NA	NA	1.37582	0.0266456	rep
6:32756653:C:T	ENSG00000204267	TAP2	2.24401	8.68903e-06	NA	NA	NA	NA	NA	NA	NA	NA	NA	NA	1.37582	0.0266456	rep
6:32756653:C:T	ENSG00000166278	C2	2.24401	8.68903e-06	NA	NA	NA	NA	NA	NA	NA	NA	NA	NA	1.37582	0.0266456	rep
6:32774291:C:G	ENSG00000204267	TAP2	2.1974	1.5437e-05	NA	NA	NA	NA	NA	NA	NA	NA	NA	NA	1.35289	0.0359943	rep
6:32774291:C:G	ENSG00000166278	C2	2.1974	1.5437e-05	NA	NA	NA	NA	NA	NA	NA	NA	NA	NA	1.35289	0.0359943	rep
6:32743744:G:A	ENSG00000166278	C2	2.22654	1.27824e-05	NA	NA	NA	NA	NA	NA	NA	NA	NA	NA	1.35824	0.0342886	rep
6:32343369:T:C	ENSG00000240065	PSMB9	1.62053	0.00130599	NA	NA	NA	NA	NA	NA	NA	NA	NA	NA	NA	NA	rep
6:32802009:C:T	ENSG00000204267	TAP2	1.57929	0.00165951	NA	NA	NA	NA	2.05509	0.0138303	1.61173	0.0276743	NA	NA	1.29833	0.0163458	rep
6:32803840:A:G	ENSG00000204267	TAP2	1.30092	0.0210683	1.31675	0.0178096	NA	NA	NA	NA	NA	NA	NA	NA	1.23098	0.0093098	rep
6:32796226:G:A	ENSG00000204267	TAP2	NA	NA	0.728739	0.0169975	NA	NA	NA	NA	NA	NA	NA	NA	0.824497	0.0298597	rep
6:32795965:G:A	ENSG00000204267	TAP2	0.772957	0.0470613	0.732347	0.0184261	NA	NA	NA	NA	NA	NA	NA	NA	0.826169	0.0313496	rep
6:32796057:G:A	ENSG00000204267	TAP2	0.772957	0.0470613	0.721157	0.0138449	NA	NA	NA	NA	NA	NA	NA	NA	0.82267	0.0280797	rep
6:32796058:C:T	ENSG00000204267	TAP2	0.772957	0.0470613	0.721157	0.0138449	NA	NA	NA	NA	NA	NA	NA	NA	0.82267	0.0280797	rep
6:32796019:C:A	ENSG00000204267	TAP2	NA	NA	0.722477	0.0145599	NA	NA	NA	NA	NA	NA	NA	NA	0.825503	0.0312844	rep
6:32794676:T:C	ENSG00000204267	TAP2	NA	NA	0.742058	0.0247969	NA	NA	NA	NA	NA	NA	NA	NA	0.828774	0.0362574	rep
6:32789480:A:G	ENSG00000204267	TAP2	NA	NA	0.747327	0.0283138	NA	NA	NA	NA	NA	NA	NA	NA	NA	NA	nonrep
6:32790167:C:G	ENSG00000204267	TAP2	NA	NA	0.747327	0.0283138	NA	NA	NA	NA	NA	NA	NA	NA	NA	NA	nonrep
6:32796144:A:G	ENSG00000204267	TAP2	0.772957	0.0470613	0.721157	0.0138449	NA	NA	NA	NA	NA	NA	NA	NA	0.82267	0.0280797	rep
6:32796346:T:C	ENSG00000204267	TAP2	0.772957	0.0470613	0.721157	0.0138449	NA	NA	NA	NA	NA	NA	NA	NA	0.82267	0.0280797	rep
6:32796685:A:G	ENSG00000204267	TAP2	0.773119	0.0472212	0.721649	0.0140275	NA	NA	NA	NA	NA	NA	NA	NA	0.822845	0.0282452	rep
6:32796521:C:T	ENSG00000204267	TAP2	NA	NA	0.728939	0.0179515	NA	NA	NA	NA	NA	NA	NA	NA	0.828009	0.035709	rep
6:32793523:G:A	ENSG00000204267	TAP2	NA	NA	0.749601	0.0219686	NA	NA	NA	NA	NA	NA	NA	NA	NA	NA	nonrep
6:32796653:C:A	ENSG00000204267	TAP2	NA	NA	0.724041	0.0149958	NA	NA	NA	NA	NA	NA	NA	NA	0.826325	0.0318275	rep
6:32796751:T:C	ENSG00000204267	TAP2	NA	NA	0.724041	0.0149958	NA	NA	NA	NA	NA	NA	NA	NA	0.826325	0.0318275	rep
6:32796967:G:A	ENSG00000204267	TAP2	NA	NA	0.724041	0.0149958	NA	NA	NA	NA	NA	NA	NA	NA	0.826325	0.0318275	rep
6:32797072:C:T	ENSG00000204267	TAP2	NA	NA	0.724041	0.0149958	NA	NA	NA	NA	NA	NA	NA	NA	0.826325	0.0318275	rep
6:32797109:G:A	ENSG00000204267	TAP2	NA	NA	0.724041	0.0149958	NA	NA	NA	NA	NA	NA	NA	NA	0.826325	0.0318275	rep
6:32797168:G:A	ENSG00000204267	TAP2	NA	NA	0.724041	0.0149958	NA	NA	NA	NA	NA	NA	NA	NA	0.826325	0.0318275	rep
6:32786833:C:G	ENSG00000204267	TAP2	NA	NA	0.735884	0.0125561	NA	NA	NA	NA	NA	NA	NA	NA	NA	NA	nonrep
6:32787036:C:A	ENSG00000204267	TAP2	NA	NA	0.735884	0.0125561	NA	NA	NA	NA	NA	NA	NA	NA	NA	NA	nonrep
6:32791299:C:A	ENSG00000204267	TAP2	NA	NA	0.752044	0.0234387	NA	NA	NA	NA	NA	NA	NA	NA	NA	NA	nonrep
6:32788707:A:G	ENSG00000204267	TAP2	NA	NA	NA	NA	NA	NA	NA	NA	NA	NA	NA	NA	NA	NA	nonrep
6:32376788:C:T	ENSG00000204267	TAP2	0.731155	0.00757355	1.4352	0.00199425	NA	NA	NA	NA	NA	NA	NA	NA	NA	NA	rep
6:32797361:C:T	ENSG00000204267	TAP2	NA	NA	0.740912	0.0238958	NA	NA	NA	NA	NA	NA	NA	NA	NA	NA	nonrep
6:32796480:T:C	ENSG00000204267	TAP2	NA	NA	0.745624	0.0196038	NA	NA	NA	NA	NA	NA	NA	NA	NA	NA	nonrep
6:32797115:T:G	ENSG00000204267	TAP2	NA	NA	0.745624	0.0196038	NA	NA	NA	NA	NA	NA	NA	NA	NA	NA	nonrep
6:32772856:A:C	ENSG00000204267	TAP2	NA	NA	NA	NA	1.43247	0.00729194	NA	NA	NA	NA	NA	NA	NA	NA	rep
6:32797297:T:C	ENSG00000204267	TAP2	NA	NA	0.735368	0.020794	NA	NA	NA	NA	NA	NA	NA	NA	NA	NA	nonrep
6:32796455:C:T	ENSG00000204267	TAP2	NA	NA	0.682021	0.00545526	NA	NA	NA	NA	NA	NA	NA	NA	NA	NA	nonrep
6:32636385:A:T	ENSG00000204267	TAP2	0.775534	0.0463405	1.50389	0.00103414	NA	NA	NA	NA	NA	NA	NA	NA	NA	NA	rep
6:32636364:G:A	ENSG00000204267	TAP2	NA	NA	1.50803	0.000949129	NA	NA	NA	NA	NA	NA	NA	NA	NA	NA	nonrep
6:32330894:G:A	ENSG00000204267	TAP2	1.47069	0.00108303	0.758472	0.0260568	0.77312	0.037536	NA	NA	NA	NA	NA	NA	NA	NA	rep
6:32331002:C:T	ENSG00000204267	TAP2	1.47069	0.00108303	0.758472	0.0260568	0.77312	0.037536	NA	NA	NA	NA	NA	NA	NA	NA	rep
6:32658259:G:A	ENSG00000204267	TAP2	0.652634	0.0224701	NA	NA	NA	NA	NA	NA	NA	NA	NA	NA	NA	NA	rep
6:32663340:G:A	ENSG00000204267	TAP2	0.652634	0.0224701	NA	NA	NA	NA	NA	NA	NA	NA	NA	NA	NA	NA	rep
6:32663497:C:T	ENSG00000204267	TAP2	0.652634	0.0224701	NA	NA	NA	NA	NA	NA	NA	NA	NA	NA	NA	NA	rep
6:32663677:C:T	ENSG00000204267	TAP2	0.652634	0.0224701	NA	NA	NA	NA	NA	NA	NA	NA	NA	NA	NA	NA	rep
6:32787056:C:T	ENSG00000204267	TAP2	NA	NA	0.749554	0.0217376	NA	NA	NA	NA	NA	NA	NA	NA	NA	NA	nonrep
6:32663644:G:A	ENSG00000204267	TAP2	0.657863	0.0251023	NA	NA	NA	NA	NA	NA	NA	NA	NA	NA	NA	NA	rep
6:32791403:G:C	ENSG00000204267	TAP2	NA	NA	NA	NA	NA	NA	NA	NA	NA	NA	NA	NA	NA	NA	nonrep
6:32787570:T:C	ENSG00000204267	TAP2	NA	NA	NA	NA	NA	NA	NA	NA	NA	NA	NA	NA	NA	NA	nonrep
6:32665369:A:G	ENSG00000204267	TAP2	0.66825	0.0310594	NA	NA	NA	NA	NA	NA	NA	NA	NA	NA	NA	NA	rep
6:32665420:T:G	ENSG00000204267	TAP2	0.66825	0.0310594	NA	NA	NA	NA	NA	NA	NA	NA	NA	NA	NA	NA	rep
6:32665539:T:C	ENSG00000204267	TAP2	0.66825	0.0310594	NA	NA	NA	NA	NA	NA	NA	NA	NA	NA	NA	NA	rep
6:32665687:G:T	ENSG00000204267	TAP2	0.66825	0.0310594	NA	NA	NA	NA	NA	NA	NA	NA	NA	NA	NA	NA	rep
6:32666051:C:T	ENSG00000204267	TAP2	0.66825	0.0310594	NA	NA	NA	NA	NA	NA	NA	NA	NA	NA	NA	NA	rep
6:32666081:C:A	ENSG00000204267	TAP2	0.66825	0.0310594	NA	NA	NA	NA	NA	NA	NA	NA	NA	NA	NA	NA	rep
6:32666132:C:T	ENSG00000204267	TAP2	0.66825	0.0310594	NA	NA	NA	NA	NA	NA	NA	NA	NA	NA	NA	NA	rep
6:32666271:T:C	ENSG00000204267	TAP2	0.66825	0.0310594	NA	NA	NA	NA	NA	NA	NA	NA	NA	NA	NA	NA	rep
6:32666296:G:A	ENSG00000204267	TAP2	0.66825	0.0310594	NA	NA	NA	NA	NA	NA	NA	NA	NA	NA	NA	NA	rep
6:32666348:T:C	ENSG00000204267	TAP2	0.66825	0.0310594	NA	NA	NA	NA	NA	NA	NA	NA	NA	NA	NA	NA	rep
6:32666431:C:T	ENSG00000204267	TAP2	0.66825	0.0310594	NA	NA	NA	NA	NA	NA	NA	NA	NA	NA	NA	NA	rep
6:32666563:T:A	ENSG00000204267	TAP2	0.66825	0.0310594	NA	NA	NA	NA	NA	NA	NA	NA	NA	NA	NA	NA	rep
6:32666630:A:T	ENSG00000204267	TAP2	0.66825	0.0310594	NA	NA	NA	NA	NA	NA	NA	NA	NA	NA	NA	NA	rep
6:32666636:G:A	ENSG00000204267	TAP2	0.66825	0.0310594	NA	NA	NA	NA	NA	NA	NA	NA	NA	NA	NA	NA	rep
6:32666863:G:T	ENSG00000204267	TAP2	0.66825	0.0310594	NA	NA	NA	NA	NA	NA	NA	NA	NA	NA	NA	NA	rep
6:32666997:G:A	ENSG00000204267	TAP2	0.66825	0.0310594	NA	NA	NA	NA	NA	NA	NA	NA	NA	NA	NA	NA	rep
6:32667067:T:C	ENSG00000204267	TAP2	0.66825	0.0310594	NA	NA	NA	NA	NA	NA	NA	NA	NA	NA	NA	NA	rep
6:32667175:C:T	ENSG00000204267	TAP2	0.66825	0.0310594	NA	NA	NA	NA	NA	NA	NA	NA	NA	NA	NA	NA	rep
6:32667181:T:G	ENSG00000204267	TAP2	0.66825	0.0310594	NA	NA	NA	NA	NA	NA	NA	NA	NA	NA	NA	NA	rep
6:32668026:C:T	ENSG00000204267	TAP2	0.66825	0.0310594	NA	NA	NA	NA	NA	NA	NA	NA	NA	NA	NA	NA	rep
6:32668105:G:A	ENSG00000204267	TAP2	0.66825	0.0310594	NA	NA	NA	NA	NA	NA	NA	NA	NA	NA	NA	NA	rep
6:32670833:G:A	ENSG00000204267	TAP2	0.66825	0.0310594	NA	NA	NA	NA	NA	NA	NA	NA	NA	NA	NA	NA	rep
6:32673277:C:G	ENSG00000204267	TAP2	0.66825	0.0310594	NA	NA	NA	NA	NA	NA	NA	NA	NA	NA	NA	NA	rep
6:32673475:T:G	ENSG00000204267	TAP2	0.66825	0.0310594	NA	NA	NA	NA	NA	NA	NA	NA	NA	NA	NA	NA	rep
6:32674225:T:C	ENSG00000204267	TAP2	0.66825	0.0310594	NA	NA	NA	NA	NA	NA	NA	NA	NA	NA	NA	NA	rep
6:32674252:G:A	ENSG00000204267	TAP2	0.66825	0.0310594	NA	NA	NA	NA	NA	NA	NA	NA	NA	NA	NA	NA	rep
6:32674529:G:C	ENSG00000204267	TAP2	0.66825	0.0310594	NA	NA	NA	NA	NA	NA	NA	NA	NA	NA	NA	NA	rep
6:32675161:G:T	ENSG00000204267	TAP2	0.66825	0.0310594	NA	NA	NA	NA	NA	NA	NA	NA	NA	NA	NA	NA	rep
6:32675951:A:T	ENSG00000204267	TAP2	0.66825	0.0310594	NA	NA	NA	NA	NA	NA	NA	NA	NA	NA	NA	NA	rep
6:32676486:A:C	ENSG00000204267	TAP2	0.66825	0.0310594	NA	NA	NA	NA	NA	NA	NA	NA	NA	NA	NA	NA	rep
6:32677440:G:A	ENSG00000204267	TAP2	0.66825	0.0310594	NA	NA	NA	NA	NA	NA	NA	NA	NA	NA	NA	NA	rep
6:32677818:T:A	ENSG00000204267	TAP2	0.66825	0.0310594	NA	NA	NA	NA	NA	NA	NA	NA	NA	NA	NA	NA	rep
6:32679053:T:A	ENSG00000204267	TAP2	0.66825	0.0310594	NA	NA	NA	NA	NA	NA	NA	NA	NA	NA	NA	NA	rep
6:32673965:G:A	ENSG00000204267	TAP2	0.652498	0.024192	NA	NA	NA	NA	NA	NA	NA	NA	NA	NA	NA	NA	rep
6:32636392:T:A	ENSG00000204267	TAP2	0.673515	0.034477	NA	NA	NA	NA	NA	NA	NA	NA	NA	NA	NA	NA	rep
6:32650897:C:A	ENSG00000204267	TAP2	0.673515	0.034477	NA	NA	NA	NA	NA	NA	NA	NA	NA	NA	NA	NA	rep
6:32651900:T:G	ENSG00000204267	TAP2	0.673515	0.034477	NA	NA	NA	NA	NA	NA	NA	NA	NA	NA	NA	NA	rep
6:32651964:T:C	ENSG00000204267	TAP2	0.673515	0.034477	NA	NA	NA	NA	NA	NA	NA	NA	NA	NA	NA	NA	rep
6:32653598:G:A	ENSG00000204267	TAP2	0.673515	0.034477	NA	NA	NA	NA	NA	NA	NA	NA	NA	NA	NA	NA	rep
6:32653643:T:C	ENSG00000204267	TAP2	0.673515	0.034477	NA	NA	NA	NA	NA	NA	NA	NA	NA	NA	NA	NA	rep
6:32655548:G:A	ENSG00000204267	TAP2	0.673515	0.034477	NA	NA	NA	NA	NA	NA	NA	NA	NA	NA	NA	NA	rep
6:32657201:T:A	ENSG00000204267	TAP2	0.673515	0.034477	NA	NA	NA	NA	NA	NA	NA	NA	NA	NA	NA	NA	rep
6:32659112:C:T	ENSG00000204267	TAP2	0.673515	0.034477	NA	NA	NA	NA	NA	NA	NA	NA	NA	NA	NA	NA	rep
6:32659536:C:T	ENSG00000204267	TAP2	0.673515	0.034477	NA	NA	NA	NA	NA	NA	NA	NA	NA	NA	NA	NA	rep
6:32659897:T:C	ENSG00000204267	TAP2	0.673515	0.034477	NA	NA	NA	NA	NA	NA	NA	NA	NA	NA	NA	NA	rep
6:32660993:A:T	ENSG00000204267	TAP2	0.673515	0.034477	NA	NA	NA	NA	NA	NA	NA	NA	NA	NA	NA	NA	rep
6:32662921:C:A	ENSG00000204267	TAP2	0.673515	0.034477	NA	NA	NA	NA	NA	NA	NA	NA	NA	NA	NA	NA	rep
6:32663713:A:G	ENSG00000204267	TAP2	0.673515	0.034477	NA	NA	NA	NA	NA	NA	NA	NA	NA	NA	NA	NA	rep
6:32663764:G:A	ENSG00000204267	TAP2	0.673515	0.034477	NA	NA	NA	NA	NA	NA	NA	NA	NA	NA	NA	NA	rep
6:32663791:A:G	ENSG00000204267	TAP2	0.673515	0.034477	NA	NA	NA	NA	NA	NA	NA	NA	NA	NA	NA	NA	rep
6:32664038:A:G	ENSG00000204267	TAP2	0.673515	0.034477	NA	NA	NA	NA	NA	NA	NA	NA	NA	NA	NA	NA	rep
6:32664289:G:T	ENSG00000204267	TAP2	0.673515	0.034477	NA	NA	NA	NA	NA	NA	NA	NA	NA	NA	NA	NA	rep
6:32664399:G:A	ENSG00000204267	TAP2	0.673515	0.034477	NA	NA	NA	NA	NA	NA	NA	NA	NA	NA	NA	NA	rep
6:32664628:A:G	ENSG00000204267	TAP2	0.673515	0.034477	NA	NA	NA	NA	NA	NA	NA	NA	NA	NA	NA	NA	rep
6:32664635:G:C	ENSG00000204267	TAP2	0.673515	0.034477	NA	NA	NA	NA	NA	NA	NA	NA	NA	NA	NA	NA	rep
6:32664708:T:C	ENSG00000204267	TAP2	0.673515	0.034477	NA	NA	NA	NA	NA	NA	NA	NA	NA	NA	NA	NA	rep
6:32665002:C:G	ENSG00000204267	TAP2	0.673515	0.034477	NA	NA	NA	NA	NA	NA	NA	NA	NA	NA	NA	NA	rep
6:32665104:T:A	ENSG00000204267	TAP2	0.673515	0.034477	NA	NA	NA	NA	NA	NA	NA	NA	NA	NA	NA	NA	rep
6:32665125:C:T	ENSG00000204267	TAP2	0.673515	0.034477	NA	NA	NA	NA	NA	NA	NA	NA	NA	NA	NA	NA	rep
6:32665153:G:T	ENSG00000204267	TAP2	0.673515	0.034477	NA	NA	NA	NA	NA	NA	NA	NA	NA	NA	NA	NA	rep
6:32665250:C:T	ENSG00000204267	TAP2	0.673515	0.034477	NA	NA	NA	NA	NA	NA	NA	NA	NA	NA	NA	NA	rep
6:32341398:A:G	ENSG00000204267	TAP2	0.675757	0.034491	NA	NA	NA	NA	NA	NA	NA	NA	NA	NA	NA	NA	rep
6:32665475:A:C	ENSG00000204267	TAP2	0.676218	0.0372866	NA	NA	NA	NA	NA	NA	NA	NA	NA	NA	NA	NA	rep
6:32660741:G:T	ENSG00000204267	TAP2	0.658957	0.0005014	0.628457	0.000117439	0.48324	8.20458e-09	NA	NA	NA	NA	NA	NA	0.809796	0.00758865	rep
6:32661995:T:C	ENSG00000204267	TAP2	0.681729	0.0414067	NA	NA	NA	NA	NA	NA	NA	NA	NA	NA	NA	NA	rep
6:32788712:T:G	ENSG00000204267	TAP2	NA	NA	NA	NA	NA	NA	NA	NA	NA	NA	NA	NA	NA	NA	nonrep
6:32663936:A:C	ENSG00000204267	TAP2	0.687698	0.0464092	NA	NA	NA	NA	NA	NA	NA	NA	NA	NA	NA	NA	rep
6:32741918:G:A	ENSG00000204267	TAP2	NA	NA	0.782612	0.0437347	NA	NA	NA	NA	NA	NA	NA	NA	NA	NA	nonrep
6:32743000:A:C	ENSG00000204267	TAP2	NA	NA	NA	NA	NA	NA	NA	NA	NA	NA	NA	NA	NA	NA	nonrep
6:32744347:G:T	ENSG00000204267	TAP2	NA	NA	NA	NA	NA	NA	NA	NA	NA	NA	NA	NA	NA	NA	nonrep
6:32745936:T:C	ENSG00000204267	TAP2	NA	NA	NA	NA	NA	NA	NA	NA	NA	NA	NA	NA	NA	NA	nonrep
6:32782582:C:T	ENSG00000204267	TAP2	NA	NA	NA	NA	NA	NA	NA	NA	NA	NA	NA	NA	NA	NA	nonrep
6:32784073:G:T	ENSG00000204267	TAP2	NA	NA	NA	NA	NA	NA	NA	NA	NA	NA	NA	NA	NA	NA	nonrep
6:32784620:C:T	ENSG00000204267	TAP2	NA	NA	NA	NA	NA	NA	NA	NA	NA	NA	NA	NA	NA	NA	nonrep
6:32784753:T:C	ENSG00000204267	TAP2	NA	NA	NA	NA	NA	NA	NA	NA	NA	NA	NA	NA	NA	NA	nonrep
6:32783896:G:A	ENSG00000204267	TAP2	NA	NA	NA	NA	NA	NA	NA	NA	NA	NA	NA	NA	NA	NA	nonrep
6:32782605:C:T	ENSG00000204267	TAP2	NA	NA	NA	NA	NA	NA	NA	NA	NA	NA	NA	NA	NA	NA	nonrep
6:32744852:G:C	ENSG00000204267	TAP2	NA	NA	NA	NA	NA	NA	NA	NA	NA	NA	NA	NA	NA	NA	nonrep
6:32744869:G:C	ENSG00000204267	TAP2	NA	NA	NA	NA	NA	NA	NA	NA	NA	NA	NA	NA	NA	NA	nonrep
6:32662974:C:T	ENSG00000204267	TAP2	0.662034	0.000474391	0.626688	0.000117199	0.454949	7.96626e-10	NA	NA	NA	NA	NA	NA	0.804635	0.00557632	rep
6:29494241:C:T	ENSG00000204713	TRIM27	NA	NA	NA	NA	NA	NA	NA	NA	NA	NA	NA	NA	1.18627	0.0342311	rep
6:29496664:C:T	ENSG00000204713	TRIM27	NA	NA	NA	NA	NA	NA	NA	NA	NA	NA	NA	NA	1.18627	0.0342311	rep
6:29498102:C:T	ENSG00000204713	TRIM27	NA	NA	NA	NA	NA	NA	NA	NA	NA	NA	NA	NA	1.18627	0.0342311	rep
6:29499416:T:C	ENSG00000204713	TRIM27	NA	NA	NA	NA	NA	NA	NA	NA	NA	NA	NA	NA	1.18627	0.0342311	rep
6:29500412:T:C	ENSG00000204713	TRIM27	NA	NA	NA	NA	NA	NA	NA	NA	NA	NA	NA	NA	1.18226	0.0380161	rep
6:29524593:T:G	ENSG00000204713	TRIM27	NA	NA	NA	NA	NA	NA	NA	NA	NA	NA	NA	NA	NA	NA	nonrep
6:29524594:A:C	ENSG00000204713	TRIM27	NA	NA	NA	NA	NA	NA	NA	NA	NA	NA	NA	NA	NA	NA	nonrep
6:32781776:C:A	ENSG00000204267	TAP2	NA	NA	NA	NA	NA	NA	NA	NA	NA	NA	NA	NA	NA	NA	nonrep
6:29529754:A:G	ENSG00000204713	TRIM27	NA	NA	NA	NA	NA	NA	NA	NA	NA	NA	NA	NA	NA	NA	nonrep
6:32643739:G:A	ENSG00000204267	TAP2	NA	NA	NA	NA	NA	NA	NA	NA	NA	NA	NA	NA	NA	NA	nonrep
6:29493171:A:G	ENSG00000204713	TRIM27	NA	NA	NA	NA	1.27324	0.0439046	NA	NA	NA	NA	NA	NA	1.17961	0.0408313	rep
6:29499505:C:T	ENSG00000204713	TRIM27	NA	NA	NA	NA	1.27324	0.0439046	NA	NA	NA	NA	NA	NA	1.17961	0.0408313	rep
6:29510901:C:T	ENSG00000204713	TRIM27	NA	NA	NA	NA	NA	NA	NA	NA	NA	NA	NA	NA	NA	NA	nonrep
6:29512482:G:A	ENSG00000204713	TRIM27	NA	NA	NA	NA	NA	NA	NA	NA	NA	NA	NA	NA	NA	NA	nonrep
7:128562647:G:A	ENSG00000128604	IRF5	1.36524	0.0055651	NA	NA	NA	NA	NA	NA	NA	NA	NA	NA	1.22759	0.0086303	rep
6:29519321:C:A	ENSG00000204713	TRIM27	NA	NA	NA	NA	NA	NA	NA	NA	NA	NA	NA	NA	NA	NA	nonrep
6:29504513:C:T	ENSG00000204713	TRIM27	NA	NA	NA	NA	NA	NA	NA	NA	NA	NA	NA	NA	NA	NA	nonrep
6:29507426:C:T	ENSG00000204713	TRIM27	NA	NA	NA	NA	NA	NA	NA	NA	NA	NA	NA	NA	NA	NA	nonrep
6:29519848:G:A	ENSG00000204713	TRIM27	NA	NA	NA	NA	NA	NA	NA	NA	NA	NA	NA	NA	NA	NA	nonrep
6:29517093:A:G	ENSG00000204713	TRIM27	NA	NA	NA	NA	NA	NA	NA	NA	NA	NA	NA	NA	NA	NA	nonrep
6:32785904:G:T	ENSG00000204267	TAP2	NA	NA	0.776807	0.0379056	NA	NA	NA	NA	NA	NA	NA	NA	NA	NA	nonrep
6:29499301:C:T	ENSG00000204713	TRIM27	NA	NA	NA	NA	1.27324	0.0439046	NA	NA	NA	NA	NA	NA	1.17961	0.0408313	rep
15:66120830:A:G	ENSG00000174444	RPL4	NA	NA	0.581176	0.00433494	NA	NA	NA	NA	NA	NA	NA	NA	0.796835	0.0473621	rep
6:29528318:G:A	ENSG00000204713	TRIM27	NA	NA	NA	NA	1.28358	0.0366507	NA	NA	NA	NA	NA	NA	1.1849	0.0360886	rep
6:32739967:A:T	ENSG00000204267	TAP2	1.45398	0.00133615	NA	NA	0.602199	7.89462e-05	NA	NA	NA	NA	NA	NA	NA	NA	rep
15:66118828:A:G	ENSG00000174444	RPL4	NA	NA	0.597412	0.00482082	NA	NA	NA	NA	NA	NA	NA	NA	0.757202	0.0136716	rep
6:32771560:C:T	ENSG00000204267	TAP2	NA	NA	NA	NA	NA	NA	NA	NA	NA	NA	NA	NA	NA	NA	nonrep
6:32772404:G:T	ENSG00000204267	TAP2	NA	NA	NA	NA	NA	NA	NA	NA	NA	NA	NA	NA	NA	NA	nonrep
6:32772669:G:A	ENSG00000204267	TAP2	NA	NA	NA	NA	NA	NA	NA	NA	NA	NA	NA	NA	NA	NA	nonrep
6:32772978:G:A	ENSG00000204267	TAP2	NA	NA	NA	NA	NA	NA	NA	NA	NA	NA	NA	NA	NA	NA	nonrep
6:32774792:G:A	ENSG00000204267	TAP2	NA	NA	NA	NA	NA	NA	NA	NA	NA	NA	NA	NA	NA	NA	nonrep
6:32775004:C:T	ENSG00000204267	TAP2	NA	NA	NA	NA	NA	NA	NA	NA	NA	NA	NA	NA	NA	NA	nonrep
6:32775235:A:T	ENSG00000204267	TAP2	NA	NA	NA	NA	NA	NA	NA	NA	NA	NA	NA	NA	NA	NA	nonrep
6:32775480:T:C	ENSG00000204267	TAP2	NA	NA	NA	NA	NA	NA	NA	NA	NA	NA	NA	NA	NA	NA	nonrep
6:32775496:G:A	ENSG00000204267	TAP2	NA	NA	NA	NA	NA	NA	NA	NA	NA	NA	NA	NA	NA	NA	nonrep
6:32775582:C:A	ENSG00000204267	TAP2	NA	NA	NA	NA	NA	NA	NA	NA	NA	NA	NA	NA	NA	NA	nonrep
6:32775828:C:T	ENSG00000204267	TAP2	NA	NA	NA	NA	NA	NA	NA	NA	NA	NA	NA	NA	NA	NA	nonrep
6:32776179:G:A	ENSG00000204267	TAP2	NA	NA	NA	NA	NA	NA	NA	NA	NA	NA	NA	NA	NA	NA	nonrep
6:32776258:A:T	ENSG00000204267	TAP2	NA	NA	NA	NA	NA	NA	NA	NA	NA	NA	NA	NA	NA	NA	nonrep
6:32776583:G:A	ENSG00000204267	TAP2	NA	NA	NA	NA	NA	NA	NA	NA	NA	NA	NA	NA	NA	NA	nonrep
6:32776649:C:T	ENSG00000204267	TAP2	NA	NA	NA	NA	NA	NA	NA	NA	NA	NA	NA	NA	NA	NA	nonrep
6:32777150:A:G	ENSG00000204267	TAP2	NA	NA	NA	NA	NA	NA	NA	NA	NA	NA	NA	NA	NA	NA	nonrep
6:32777429:A:T	ENSG00000204267	TAP2	NA	NA	NA	NA	NA	NA	NA	NA	NA	NA	NA	NA	NA	NA	nonrep
6:32777605:T:C	ENSG00000204267	TAP2	NA	NA	NA	NA	NA	NA	NA	NA	NA	NA	NA	NA	NA	NA	nonrep
6:32777853:C:T	ENSG00000204267	TAP2	NA	NA	NA	NA	NA	NA	NA	NA	NA	NA	NA	NA	NA	NA	nonrep
6:32777900:G:A	ENSG00000204267	TAP2	NA	NA	NA	NA	NA	NA	NA	NA	NA	NA	NA	NA	NA	NA	nonrep
6:32778026:C:T	ENSG00000204267	TAP2	NA	NA	NA	NA	NA	NA	NA	NA	NA	NA	NA	NA	NA	NA	nonrep
6:32778263:C:T	ENSG00000204267	TAP2	NA	NA	NA	NA	NA	NA	NA	NA	NA	NA	NA	NA	NA	NA	nonrep
6:32784783:C:T	ENSG00000204267	TAP2	NA	NA	0.776807	0.0379056	NA	NA	NA	NA	NA	NA	NA	NA	NA	NA	nonrep
6:32765130:T:C	ENSG00000204267	TAP2	NA	NA	0.77872	0.0446231	NA	NA	NA	NA	NA	NA	NA	NA	NA	NA	nonrep
6:32765302:C:A	ENSG00000204267	TAP2	NA	NA	0.77872	0.0446231	NA	NA	NA	NA	NA	NA	NA	NA	NA	NA	nonrep
6:32768474:C:T	ENSG00000204267	TAP2	NA	NA	0.77872	0.0446231	NA	NA	NA	NA	NA	NA	NA	NA	NA	NA	nonrep
6:32768488:C:A	ENSG00000204267	TAP2	NA	NA	0.77872	0.0446231	NA	NA	NA	NA	NA	NA	NA	NA	NA	NA	nonrep
6:32768721:G:A	ENSG00000204267	TAP2	NA	NA	0.77872	0.0446231	NA	NA	NA	NA	NA	NA	NA	NA	NA	NA	nonrep
6:32769140:C:T	ENSG00000204267	TAP2	NA	NA	0.77872	0.0446231	NA	NA	NA	NA	NA	NA	NA	NA	NA	NA	nonrep
6:32769204:G:A	ENSG00000204267	TAP2	NA	NA	0.77872	0.0446231	NA	NA	NA	NA	NA	NA	NA	NA	NA	NA	nonrep
6:32769575:G:A	ENSG00000204267	TAP2	NA	NA	0.77872	0.0446231	NA	NA	NA	NA	NA	NA	NA	NA	NA	NA	nonrep
6:32770125:A:G	ENSG00000204267	TAP2	NA	NA	0.77872	0.0446231	NA	NA	NA	NA	NA	NA	NA	NA	NA	NA	nonrep
6:32770180:C:T	ENSG00000204267	TAP2	NA	NA	0.77872	0.0446231	NA	NA	NA	NA	NA	NA	NA	NA	NA	NA	nonrep
6:32770808:C:T	ENSG00000204267	TAP2	NA	NA	0.77872	0.0446231	NA	NA	NA	NA	NA	NA	NA	NA	NA	NA	nonrep
6:32770916:C:T	ENSG00000204267	TAP2	NA	NA	0.77872	0.0446231	NA	NA	NA	NA	NA	NA	NA	NA	NA	NA	nonrep
6:32770983:A:G	ENSG00000204267	TAP2	NA	NA	0.77872	0.0446231	NA	NA	NA	NA	NA	NA	NA	NA	NA	NA	nonrep
6:32771033:G:A	ENSG00000204267	TAP2	NA	NA	0.77872	0.0446231	NA	NA	NA	NA	NA	NA	NA	NA	NA	NA	nonrep
6:26404374:A:G	ENSG00000124508	BTN2A2	NA	NA	NA	NA	NA	NA	NA	NA	NA	NA	NA	NA	NA	NA	nonrep
6:32768980:C:A	ENSG00000204267	TAP2	NA	NA	0.781347	0.0457412	NA	NA	NA	NA	NA	NA	NA	NA	NA	NA	nonrep
6:32769536:C:A	ENSG00000204267	TAP2	NA	NA	0.781347	0.0457412	NA	NA	NA	NA	NA	NA	NA	NA	NA	NA	nonrep
6:32769663:T:C	ENSG00000204267	TAP2	NA	NA	0.781347	0.0457412	NA	NA	NA	NA	NA	NA	NA	NA	NA	NA	nonrep
6:32769926:A:G	ENSG00000204267	TAP2	NA	NA	0.781347	0.0457412	NA	NA	NA	NA	NA	NA	NA	NA	NA	NA	nonrep
6:30116985:G:A	ENSG00000234127	TRIM26	NA	NA	NA	NA	NA	NA	NA	NA	1.67534	0.0124214	NA	NA	NA	NA	rep
6:30117913:C:A	ENSG00000234127	TRIM26	NA	NA	NA	NA	NA	NA	NA	NA	1.67534	0.0124214	NA	NA	NA	NA	rep
6:30118128:T:C	ENSG00000234127	TRIM26	NA	NA	NA	NA	NA	NA	NA	NA	1.67534	0.0124214	NA	NA	NA	NA	rep
6:30118489:T:C	ENSG00000234127	TRIM26	NA	NA	NA	NA	NA	NA	NA	NA	1.67534	0.0124214	NA	NA	NA	NA	rep
6:30119392:G:A	ENSG00000234127	TRIM26	NA	NA	NA	NA	NA	NA	NA	NA	1.61248	0.0210069	NA	NA	NA	NA	rep
6:30119429:T:G	ENSG00000234127	TRIM26	NA	NA	NA	NA	NA	NA	NA	NA	1.61248	0.0210069	NA	NA	NA	NA	rep
6:30121066:C:T	ENSG00000234127	TRIM26	NA	NA	NA	NA	NA	NA	NA	NA	1.61248	0.0210069	NA	NA	NA	NA	rep
15:66120331:C:T	ENSG00000174444	RPL4	NA	NA	0.59281	0.00453126	NA	NA	NA	NA	NA	NA	NA	NA	0.783624	0.0296961	rep
17:38255594:G:A	ENSG00000126351	THRA	NA	NA	NA	NA	NA	NA	NA	NA	NA	NA	NA	NA	NA	NA	nonrep
6:30109831:T:C	ENSG00000234127	TRIM26	NA	NA	NA	NA	NA	NA	NA	NA	1.68436	0.0114323	NA	NA	NA	NA	rep
6:30109861:A:C	ENSG00000234127	TRIM26	NA	NA	NA	NA	NA	NA	NA	NA	1.68436	0.0114323	NA	NA	NA	NA	rep
6:30110058:G:A	ENSG00000234127	TRIM26	NA	NA	NA	NA	NA	NA	NA	NA	1.68436	0.0114323	NA	NA	NA	NA	rep
6:30110337:C:A	ENSG00000234127	TRIM26	NA	NA	NA	NA	NA	NA	NA	NA	1.68436	0.0114323	NA	NA	NA	NA	rep
6:30111014:C:T	ENSG00000234127	TRIM26	NA	NA	NA	NA	NA	NA	NA	NA	1.68436	0.0114323	NA	NA	NA	NA	rep
6:30111526:C:T	ENSG00000234127	TRIM26	NA	NA	NA	NA	NA	NA	NA	NA	1.68436	0.0114323	NA	NA	NA	NA	rep
6:30111610:A:T	ENSG00000234127	TRIM26	NA	NA	NA	NA	NA	NA	NA	NA	1.68436	0.0114323	NA	NA	NA	NA	rep
6:30112627:G:A	ENSG00000234127	TRIM26	NA	NA	NA	NA	NA	NA	NA	NA	1.68436	0.0114323	NA	NA	NA	NA	rep
6:30112704:T:C	ENSG00000234127	TRIM26	NA	NA	NA	NA	NA	NA	NA	NA	1.68436	0.0114323	NA	NA	NA	NA	rep
6:30112906:T:C	ENSG00000234127	TRIM26	NA	NA	NA	NA	NA	NA	NA	NA	1.68436	0.0114323	NA	NA	NA	NA	rep
6:30113344:C:T	ENSG00000234127	TRIM26	NA	NA	NA	NA	NA	NA	NA	NA	1.68436	0.0114323	NA	NA	NA	NA	rep
6:30113417:C:T	ENSG00000234127	TRIM26	NA	NA	NA	NA	NA	NA	NA	NA	1.68436	0.0114323	NA	NA	NA	NA	rep
6:30113427:C:A	ENSG00000234127	TRIM26	NA	NA	NA	NA	NA	NA	NA	NA	1.68436	0.0114323	NA	NA	NA	NA	rep
6:30113471:G:A	ENSG00000234127	TRIM26	NA	NA	NA	NA	NA	NA	NA	NA	1.68436	0.0114323	NA	NA	NA	NA	rep
6:30111096:A:T	ENSG00000234127	TRIM26	NA	NA	NA	NA	NA	NA	NA	NA	1.69321	0.0105441	NA	NA	NA	NA	rep
6:32805307:C:T	ENSG00000240065	PSMB9	NA	NA	NA	NA	NA	NA	NA	NA	NA	NA	NA	NA	NA	NA	nonrep
6:32782387:G:A	ENSG00000204267	TAP2	NA	NA	NA	NA	NA	NA	NA	NA	NA	NA	NA	NA	NA	NA	nonrep
6:29515494:T:C	ENSG00000204713	TRIM27	NA	NA	NA	NA	NA	NA	NA	NA	NA	NA	NA	NA	NA	NA	nonrep
6:29516180:A:G	ENSG00000204713	TRIM27	NA	NA	NA	NA	NA	NA	NA	NA	NA	NA	NA	NA	NA	NA	nonrep
6:30113955:A:G	ENSG00000234127	TRIM26	NA	NA	NA	NA	NA	NA	NA	NA	1.68436	0.0114323	NA	NA	NA	NA	rep
6:29506260:T:C	ENSG00000204713	TRIM27	NA	NA	NA	NA	NA	NA	NA	NA	NA	NA	NA	NA	NA	NA	nonrep
6:32785714:T:C	ENSG00000204267	TAP2	NA	NA	NA	NA	NA	NA	NA	NA	NA	NA	NA	NA	NA	NA	nonrep
11:5641710:A:C	ENSG00000224295	AC087380.14	NA	NA	NA	NA	NA	NA	NA	NA	NA	NA	NA	NA	NA	NA	nonrep
11:5641710:A:C	ENSG00000175518	UBQLNL	NA	NA	NA	NA	NA	NA	NA	NA	NA	NA	NA	NA	NA	NA	nonrep
11:5641756:G:A	ENSG00000224295	AC087380.14	NA	NA	NA	NA	NA	NA	NA	NA	NA	NA	NA	NA	NA	NA	nonrep
11:5641756:G:A	ENSG00000175518	UBQLNL	NA	NA	NA	NA	NA	NA	NA	NA	NA	NA	NA	NA	NA	NA	nonrep
11:5641911:C:A	ENSG00000224295	AC087380.14	NA	NA	NA	NA	NA	NA	NA	NA	NA	NA	NA	NA	NA	NA	nonrep
11:5641911:C:A	ENSG00000175518	UBQLNL	NA	NA	NA	NA	NA	NA	NA	NA	NA	NA	NA	NA	NA	NA	nonrep
11:5642001:T:C	ENSG00000224295	AC087380.14	NA	NA	NA	NA	NA	NA	NA	NA	NA	NA	NA	NA	NA	NA	nonrep
11:5642001:T:C	ENSG00000175518	UBQLNL	NA	NA	NA	NA	NA	NA	NA	NA	NA	NA	NA	NA	NA	NA	nonrep
6:32752139:G:A	ENSG00000204267	TAP2	NA	NA	NA	NA	NA	NA	NA	NA	NA	NA	NA	NA	NA	NA	nonrep
15:66123579:A:G	ENSG00000174444	RPL4	NA	NA	0.624649	0.00902916	NA	NA	NA	NA	NA	NA	NA	NA	NA	NA	nonrep
15:66121199:C:T	ENSG00000174444	RPL4	NA	NA	0.643146	0.0142078	NA	NA	NA	NA	NA	NA	NA	NA	NA	NA	nonrep
15:66121590:A:G	ENSG00000174444	RPL4	NA	NA	0.643146	0.0142078	NA	NA	NA	NA	NA	NA	NA	NA	NA	NA	nonrep
11:5641917:G:A	ENSG00000224295	AC087380.14	NA	NA	NA	NA	NA	NA	NA	NA	NA	NA	NA	NA	NA	NA	nonrep
11:5641917:G:A	ENSG00000175518	UBQLNL	NA	NA	NA	NA	NA	NA	NA	NA	NA	NA	NA	NA	NA	NA	nonrep
6:32893687:A:C	ENSG00000240065	PSMB9	NA	NA	NA	NA	NA	NA	NA	NA	NA	NA	NA	NA	NA	NA	nonrep
6:32832400:C:T	ENSG00000240065	PSMB9	NA	NA	NA	NA	NA	NA	NA	NA	NA	NA	NA	NA	NA	NA	nonrep
6:32741868:T:C	ENSG00000204267	TAP2	NA	NA	NA	NA	NA	NA	NA	NA	NA	NA	NA	NA	NA	NA	nonrep
6:32752913:A:T	ENSG00000204267	TAP2	NA	NA	NA	NA	NA	NA	NA	NA	NA	NA	NA	NA	NA	NA	nonrep
6:32825507:C:T	ENSG00000240065	PSMB9	NA	NA	NA	NA	NA	NA	NA	NA	NA	NA	NA	NA	NA	NA	nonrep
12:121377494:G:C	ENSG00000175970	UNC119B	1.37075	0.0253806	NA	NA	NA	NA	NA	NA	NA	NA	NA	NA	NA	NA	rep
6:29488416:G:T	ENSG00000204713	TRIM27	NA	NA	NA	NA	NA	NA	NA	NA	NA	NA	NA	NA	NA	NA	nonrep
6:32865911:G:A	ENSG00000240065	PSMB9	NA	NA	NA	NA	NA	NA	NA	NA	NA	NA	NA	NA	NA	NA	nonrep
6:32869709:G:A	ENSG00000240065	PSMB9	NA	NA	NA	NA	NA	NA	NA	NA	NA	NA	NA	NA	NA	NA	nonrep
6:32848566:A:C	ENSG00000240065	PSMB9	NA	NA	NA	NA	NA	NA	NA	NA	NA	NA	NA	NA	NA	NA	nonrep
6:32851075:A:T	ENSG00000240065	PSMB9	NA	NA	NA	NA	NA	NA	NA	NA	NA	NA	NA	NA	NA	NA	nonrep
6:32849225:G:A	ENSG00000240065	PSMB9	NA	NA	NA	NA	NA	NA	NA	NA	NA	NA	NA	NA	NA	NA	nonrep
6:32849841:G:C	ENSG00000240065	PSMB9	NA	NA	NA	NA	NA	NA	NA	NA	NA	NA	NA	NA	NA	NA	nonrep
6:32847972:C:G	ENSG00000240065	PSMB9	NA	NA	NA	NA	NA	NA	NA	NA	NA	NA	NA	NA	NA	NA	nonrep
6:32848133:T:C	ENSG00000240065	PSMB9	NA	NA	NA	NA	NA	NA	NA	NA	NA	NA	NA	NA	NA	NA	nonrep
6:32848168:C:T	ENSG00000240065	PSMB9	NA	NA	NA	NA	NA	NA	NA	NA	NA	NA	NA	NA	NA	NA	nonrep
6:32848889:T:C	ENSG00000240065	PSMB9	NA	NA	NA	NA	NA	NA	NA	NA	NA	NA	NA	NA	NA	NA	nonrep
6:32848998:C:T	ENSG00000240065	PSMB9	NA	NA	NA	NA	NA	NA	NA	NA	NA	NA	NA	NA	NA	NA	nonrep
6:32849009:A:G	ENSG00000240065	PSMB9	NA	NA	NA	NA	NA	NA	NA	NA	NA	NA	NA	NA	NA	NA	nonrep
6:32849639:A:G	ENSG00000240065	PSMB9	NA	NA	NA	NA	NA	NA	NA	NA	NA	NA	NA	NA	NA	NA	nonrep
6:32850850:A:G	ENSG00000240065	PSMB9	NA	NA	NA	NA	NA	NA	NA	NA	NA	NA	NA	NA	NA	NA	nonrep
6:32851280:C:A	ENSG00000240065	PSMB9	NA	NA	NA	NA	NA	NA	NA	NA	NA	NA	NA	NA	NA	NA	nonrep
6:32851463:G:A	ENSG00000240065	PSMB9	NA	NA	NA	NA	NA	NA	NA	NA	NA	NA	NA	NA	NA	NA	nonrep
6:32851507:C:T	ENSG00000240065	PSMB9	NA	NA	NA	NA	NA	NA	NA	NA	NA	NA	NA	NA	NA	NA	nonrep
6:32743298:G:A	ENSG00000204267	TAP2	NA	NA	NA	NA	NA	NA	NA	NA	NA	NA	NA	NA	NA	NA	nonrep
6:32746264:G:T	ENSG00000204267	TAP2	NA	NA	NA	NA	NA	NA	NA	NA	NA	NA	NA	NA	NA	NA	nonrep
6:32844523:G:A	ENSG00000240065	PSMB9	NA	NA	NA	NA	NA	NA	NA	NA	NA	NA	NA	NA	NA	NA	nonrep
11:5642026:A:T	ENSG00000224295	AC087380.14	NA	NA	NA	NA	NA	NA	NA	NA	NA	NA	NA	NA	NA	NA	nonrep
11:5642026:A:T	ENSG00000175518	UBQLNL	NA	NA	NA	NA	NA	NA	NA	NA	NA	NA	NA	NA	NA	NA	nonrep
6:32751236:T:C	ENSG00000204267	TAP2	NA	NA	NA	NA	NA	NA	NA	NA	NA	NA	NA	NA	NA	NA	nonrep
6:29493008:C:T	ENSG00000204713	TRIM27	NA	NA	NA	NA	NA	NA	NA	NA	NA	NA	NA	NA	NA	NA	nonrep
6:29493770:A:G	ENSG00000204713	TRIM27	NA	NA	NA	NA	NA	NA	NA	NA	NA	NA	NA	NA	NA	NA	nonrep
6:30121258:T:C	ENSG00000234127	TRIM26	NA	NA	1.34723	0.0363406	NA	NA	NA	NA	1.7668	0.00553075	NA	NA	NA	NA	rep
6:32843238:G:T	ENSG00000240065	PSMB9	NA	NA	NA	NA	NA	NA	NA	NA	NA	NA	NA	NA	NA	NA	nonrep
6:32843968:C:G	ENSG00000240065	PSMB9	NA	NA	NA	NA	NA	NA	NA	NA	NA	NA	NA	NA	NA	NA	nonrep
6:32844214:T:A	ENSG00000240065	PSMB9	NA	NA	NA	NA	NA	NA	NA	NA	NA	NA	NA	NA	NA	NA	nonrep
6:32844922:G:A	ENSG00000240065	PSMB9	NA	NA	NA	NA	NA	NA	NA	NA	NA	NA	NA	NA	NA	NA	nonrep
6:32844970:G:A	ENSG00000240065	PSMB9	NA	NA	NA	NA	NA	NA	NA	NA	NA	NA	NA	NA	NA	NA	nonrep
6:32845145:G:C	ENSG00000240065	PSMB9	NA	NA	NA	NA	NA	NA	NA	NA	NA	NA	NA	NA	NA	NA	nonrep
6:32845168:T:C	ENSG00000240065	PSMB9	NA	NA	NA	NA	NA	NA	NA	NA	NA	NA	NA	NA	NA	NA	nonrep
6:32845220:T:A	ENSG00000240065	PSMB9	NA	NA	NA	NA	NA	NA	NA	NA	NA	NA	NA	NA	NA	NA	nonrep
6:32845494:G:T	ENSG00000240065	PSMB9	NA	NA	NA	NA	NA	NA	NA	NA	NA	NA	NA	NA	NA	NA	nonrep
6:32845496:C:A	ENSG00000240065	PSMB9	NA	NA	NA	NA	NA	NA	NA	NA	NA	NA	NA	NA	NA	NA	nonrep
6:32845634:T:A	ENSG00000240065	PSMB9	NA	NA	NA	NA	NA	NA	NA	NA	NA	NA	NA	NA	NA	NA	nonrep
6:32845729:T:C	ENSG00000240065	PSMB9	NA	NA	NA	NA	NA	NA	NA	NA	NA	NA	NA	NA	NA	NA	nonrep
6:32845873:A:G	ENSG00000240065	PSMB9	NA	NA	NA	NA	NA	NA	NA	NA	NA	NA	NA	NA	NA	NA	nonrep
6:32846322:A:G	ENSG00000240065	PSMB9	NA	NA	NA	NA	NA	NA	NA	NA	NA	NA	NA	NA	NA	NA	nonrep
6:32846480:C:T	ENSG00000240065	PSMB9	NA	NA	NA	NA	NA	NA	NA	NA	NA	NA	NA	NA	NA	NA	nonrep
6:32846483:G:C	ENSG00000240065	PSMB9	NA	NA	NA	NA	NA	NA	NA	NA	NA	NA	NA	NA	NA	NA	nonrep
6:32846570:C:T	ENSG00000240065	PSMB9	NA	NA	NA	NA	NA	NA	NA	NA	NA	NA	NA	NA	NA	NA	nonrep
6:32846587:C:T	ENSG00000240065	PSMB9	NA	NA	NA	NA	NA	NA	NA	NA	NA	NA	NA	NA	NA	NA	nonrep
6:32720632:T:C	ENSG00000204267	TAP2	0.633887	0.000129691	0.766212	0.0272499	1.86355	2.04257e-07	NA	NA	NA	NA	NA	NA	NA	NA	rep
6:32376471:A:C	ENSG00000204267	TAP2	0.687757	0.0154585	0.682725	0.0160505	1.3123	0.0460249	NA	NA	NA	NA	NA	NA	NA	NA	rep
6:28968146:T:C	ENSG00000204713	TRIM27	NA	NA	NA	NA	NA	NA	NA	NA	NA	NA	0.595181	0.0420997	NA	NA	rep
1:89704842:T:C	ENSG00000117226	GBP3	NA	NA	NA	NA	NA	NA	NA	NA	NA	NA	NA	NA	NA	NA	nonrep
10:27594414:T:G	ENSG00000120539	MASTL	NA	NA	NA	NA	NA	NA	NA	NA	NA	NA	NA	NA	NA	NA	nonrep
6:30120912:C:T	ENSG00000234127	TRIM26	NA	NA	1.33694	0.0393036	NA	NA	NA	NA	1.67636	0.0104574	NA	NA	1.22255	0.0368706	rep
6:28950957:C:A	ENSG00000204713	TRIM27	NA	NA	NA	NA	NA	NA	NA	NA	NA	NA	0.570282	0.0302897	NA	NA	rep
6:30120633:T:G	ENSG00000234127	TRIM26	NA	NA	1.37227	0.0268548	NA	NA	NA	NA	1.67252	0.0130936	NA	NA	NA	NA	rep
10:27223053:T:C	ENSG00000120539	MASTL	NA	NA	NA	NA	NA	NA	NA	NA	NA	NA	NA	NA	NA	NA	nonrep
6:28957545:G:A	ENSG00000204713	TRIM27	NA	NA	NA	NA	NA	NA	NA	NA	NA	NA	0.59843	0.0451575	NA	NA	rep
6:28967038:A:G	ENSG00000204713	TRIM27	NA	NA	NA	NA	NA	NA	NA	NA	NA	NA	0.59843	0.0451575	NA	NA	rep
6:32834664:T:A	ENSG00000240065	PSMB9	NA	NA	NA	NA	NA	NA	NA	NA	NA	NA	NA	NA	NA	NA	nonrep
6:32835615:C:A	ENSG00000240065	PSMB9	NA	NA	NA	NA	NA	NA	NA	NA	NA	NA	NA	NA	NA	NA	nonrep
6:32836710:T:C	ENSG00000240065	PSMB9	NA	NA	NA	NA	NA	NA	NA	NA	NA	NA	NA	NA	NA	NA	nonrep
6:32836759:C:T	ENSG00000240065	PSMB9	NA	NA	NA	NA	NA	NA	NA	NA	NA	NA	NA	NA	NA	NA	nonrep
6:32837129:T:A	ENSG00000240065	PSMB9	NA	NA	NA	NA	NA	NA	NA	NA	NA	NA	NA	NA	NA	NA	nonrep
6:32837696:A:C	ENSG00000240065	PSMB9	NA	NA	NA	NA	NA	NA	NA	NA	NA	NA	NA	NA	NA	NA	nonrep
6:32838228:A:G	ENSG00000240065	PSMB9	NA	NA	NA	NA	NA	NA	NA	NA	NA	NA	NA	NA	NA	NA	nonrep
6:32838269:T:C	ENSG00000240065	PSMB9	NA	NA	NA	NA	NA	NA	NA	NA	NA	NA	NA	NA	NA	NA	nonrep
6:32838584:C:A	ENSG00000240065	PSMB9	NA	NA	NA	NA	NA	NA	NA	NA	NA	NA	NA	NA	NA	NA	nonrep
6:32838664:T:C	ENSG00000240065	PSMB9	NA	NA	NA	NA	NA	NA	NA	NA	NA	NA	NA	NA	NA	NA	nonrep
6:32838949:T:C	ENSG00000240065	PSMB9	NA	NA	NA	NA	NA	NA	NA	NA	NA	NA	NA	NA	NA	NA	nonrep
6:32838995:A:G	ENSG00000240065	PSMB9	NA	NA	NA	NA	NA	NA	NA	NA	NA	NA	NA	NA	NA	NA	nonrep
6:32839749:A:G	ENSG00000240065	PSMB9	NA	NA	NA	NA	NA	NA	NA	NA	NA	NA	NA	NA	NA	NA	nonrep
6:32840092:A:G	ENSG00000240065	PSMB9	NA	NA	NA	NA	NA	NA	NA	NA	NA	NA	NA	NA	NA	NA	nonrep
6:32840139:A:G	ENSG00000240065	PSMB9	NA	NA	NA	NA	NA	NA	NA	NA	NA	NA	NA	NA	NA	NA	nonrep
6:32840369:A:G	ENSG00000240065	PSMB9	NA	NA	NA	NA	NA	NA	NA	NA	NA	NA	NA	NA	NA	NA	nonrep
6:32840384:C:T	ENSG00000240065	PSMB9	NA	NA	NA	NA	NA	NA	NA	NA	NA	NA	NA	NA	NA	NA	nonrep
6:32840534:G:A	ENSG00000240065	PSMB9	NA	NA	NA	NA	NA	NA	NA	NA	NA	NA	NA	NA	NA	NA	nonrep
6:32840543:C:T	ENSG00000240065	PSMB9	NA	NA	NA	NA	NA	NA	NA	NA	NA	NA	NA	NA	NA	NA	nonrep
6:32840638:A:G	ENSG00000240065	PSMB9	NA	NA	NA	NA	NA	NA	NA	NA	NA	NA	NA	NA	NA	NA	nonrep
6:32840682:T:C	ENSG00000240065	PSMB9	NA	NA	NA	NA	NA	NA	NA	NA	NA	NA	NA	NA	NA	NA	nonrep
6:32840702:C:G	ENSG00000240065	PSMB9	NA	NA	NA	NA	NA	NA	NA	NA	NA	NA	NA	NA	NA	NA	nonrep
6:32840753:T:C	ENSG00000240065	PSMB9	NA	NA	NA	NA	NA	NA	NA	NA	NA	NA	NA	NA	NA	NA	nonrep
6:32841319:T:C	ENSG00000240065	PSMB9	NA	NA	NA	NA	NA	NA	NA	NA	NA	NA	NA	NA	NA	NA	nonrep
6:32841330:C:A	ENSG00000240065	PSMB9	NA	NA	NA	NA	NA	NA	NA	NA	NA	NA	NA	NA	NA	NA	nonrep
6:32841544:G:A	ENSG00000240065	PSMB9	NA	NA	NA	NA	NA	NA	NA	NA	NA	NA	NA	NA	NA	NA	nonrep
6:32841596:A:G	ENSG00000240065	PSMB9	NA	NA	NA	NA	NA	NA	NA	NA	NA	NA	NA	NA	NA	NA	nonrep
6:32841729:G:A	ENSG00000240065	PSMB9	NA	NA	NA	NA	NA	NA	NA	NA	NA	NA	NA	NA	NA	NA	nonrep
6:32841800:T:G	ENSG00000240065	PSMB9	NA	NA	NA	NA	NA	NA	NA	NA	NA	NA	NA	NA	NA	NA	nonrep
6:32842050:T:C	ENSG00000240065	PSMB9	NA	NA	NA	NA	NA	NA	NA	NA	NA	NA	NA	NA	NA	NA	nonrep
6:32842210:A:G	ENSG00000240065	PSMB9	NA	NA	NA	NA	NA	NA	NA	NA	NA	NA	NA	NA	NA	NA	nonrep
6:32842252:A:G	ENSG00000240065	PSMB9	NA	NA	NA	NA	NA	NA	NA	NA	NA	NA	NA	NA	NA	NA	nonrep
6:32842484:C:T	ENSG00000240065	PSMB9	NA	NA	NA	NA	NA	NA	NA	NA	NA	NA	NA	NA	NA	NA	nonrep
6:32843043:A:G	ENSG00000240065	PSMB9	NA	NA	NA	NA	NA	NA	NA	NA	NA	NA	NA	NA	NA	NA	nonrep
6:29388306:G:A	ENSG00000204713	TRIM27	NA	NA	NA	NA	NA	NA	NA	NA	NA	NA	NA	NA	NA	NA	nonrep
6:30119275:G:A	ENSG00000234127	TRIM26	NA	NA	1.37846	0.0247751	NA	NA	NA	NA	1.68041	0.0122578	NA	NA	NA	NA	rep
6:30120134:T:C	ENSG00000234127	TRIM26	NA	NA	1.37846	0.0247751	NA	NA	NA	NA	1.68041	0.0122578	NA	NA	NA	NA	rep
6:30120164:G:C	ENSG00000234127	TRIM26	NA	NA	1.37846	0.0247751	NA	NA	NA	NA	1.68041	0.0122578	NA	NA	NA	NA	rep
6:30120268:C:T	ENSG00000234127	TRIM26	NA	NA	1.37846	0.0247751	NA	NA	NA	NA	1.68041	0.0122578	NA	NA	NA	NA	rep
6:30120450:G:T	ENSG00000234127	TRIM26	NA	NA	1.37846	0.0247751	NA	NA	NA	NA	1.68041	0.0122578	NA	NA	NA	NA	rep
6:30120945:T:G	ENSG00000234127	TRIM26	NA	NA	1.37846	0.0247751	NA	NA	NA	NA	1.68041	0.0122578	NA	NA	NA	NA	rep
6:30121096:C:T	ENSG00000234127	TRIM26	NA	NA	1.37846	0.0247751	NA	NA	NA	NA	1.68041	0.0122578	NA	NA	NA	NA	rep
6:32850839:C:T	ENSG00000240065	PSMB9	NA	NA	NA	NA	NA	NA	NA	NA	NA	NA	NA	NA	NA	NA	nonrep
6:28983846:A:G	ENSG00000204713	TRIM27	NA	NA	NA	NA	NA	NA	NA	NA	NA	NA	NA	NA	NA	NA	nonrep
6:28963248:T:G	ENSG00000204713	TRIM27	NA	NA	NA	NA	NA	NA	NA	NA	NA	NA	0.599915	0.0466223	NA	NA	rep
6:28970745:C:T	ENSG00000204713	TRIM27	NA	NA	NA	NA	NA	NA	NA	NA	NA	NA	0.581691	0.0370566	NA	NA	rep
6:28974825:G:T	ENSG00000204713	TRIM27	NA	NA	NA	NA	NA	NA	NA	NA	NA	NA	0.581691	0.0370566	NA	NA	rep
6:32778281:G:A	ENSG00000204267	TAP2	NA	NA	NA	NA	NA	NA	NA	NA	NA	NA	NA	NA	NA	NA	nonrep
10:27347958:C:G	ENSG00000120539	MASTL	NA	NA	NA	NA	NA	NA	NA	NA	NA	NA	NA	NA	NA	NA	nonrep
10:27356807:G:T	ENSG00000120539	MASTL	NA	NA	NA	NA	NA	NA	NA	NA	NA	NA	NA	NA	NA	NA	nonrep
10:27360293:C:T	ENSG00000120539	MASTL	NA	NA	NA	NA	NA	NA	NA	NA	NA	NA	NA	NA	NA	NA	nonrep
1:79393388:G:A	ENSG00000162614	NEXN	NA	NA	NA	NA	NA	NA	1.65918	0.0435549	1.49356	0.0275539	NA	NA	NA	NA	rep
6:29496083:T:C	ENSG00000204713	TRIM27	NA	NA	NA	NA	NA	NA	NA	NA	NA	NA	NA	NA	NA	NA	nonrep
10:27353293:C:T	ENSG00000120539	MASTL	NA	NA	0.605576	0.0363425	NA	NA	NA	NA	NA	NA	NA	NA	NA	NA	nonrep
10:27353449:C:T	ENSG00000120539	MASTL	NA	NA	0.605576	0.0363425	NA	NA	NA	NA	NA	NA	NA	NA	NA	NA	nonrep
6:28970369:T:C	ENSG00000204713	TRIM27	NA	NA	NA	NA	NA	NA	NA	NA	NA	NA	0.601541	0.0482451	NA	NA	rep
6:28977925:C:T	ENSG00000204713	TRIM27	NA	NA	NA	NA	NA	NA	NA	NA	NA	NA	0.601541	0.0482451	NA	NA	rep
6:28983048:T:C	ENSG00000204713	TRIM27	NA	NA	NA	NA	NA	NA	NA	NA	NA	NA	0.601541	0.0482451	NA	NA	rep
6:28984148:G:A	ENSG00000204713	TRIM27	NA	NA	NA	NA	NA	NA	NA	NA	NA	NA	0.601541	0.0482451	NA	NA	rep
6:30111932:C:T	ENSG00000234127	TRIM26	NA	NA	1.37511	0.0266751	NA	NA	NA	NA	1.75528	0.00638642	NA	NA	1.23198	0.0341875	rep
6:30117101:T:C	ENSG00000234127	TRIM26	NA	NA	1.34134	0.0437429	NA	NA	NA	NA	1.7328	0.00827386	NA	NA	NA	NA	rep
10:27225647:G:C	ENSG00000120539	MASTL	NA	NA	NA	NA	NA	NA	NA	NA	NA	NA	NA	NA	NA	NA	nonrep
10:27225706:C:T	ENSG00000120539	MASTL	NA	NA	NA	NA	NA	NA	NA	NA	NA	NA	NA	NA	NA	NA	nonrep
10:27225861:G:A	ENSG00000120539	MASTL	NA	NA	NA	NA	NA	NA	NA	NA	NA	NA	NA	NA	NA	NA	nonrep
10:27225881:C:T	ENSG00000120539	MASTL	NA	NA	NA	NA	NA	NA	NA	NA	NA	NA	NA	NA	NA	NA	nonrep
10:27225904:A:G	ENSG00000120539	MASTL	NA	NA	NA	NA	NA	NA	NA	NA	NA	NA	NA	NA	NA	NA	nonrep
10:27226305:G:A	ENSG00000120539	MASTL	NA	NA	NA	NA	NA	NA	NA	NA	NA	NA	NA	NA	NA	NA	nonrep
10:27226569:T:C	ENSG00000120539	MASTL	NA	NA	NA	NA	NA	NA	NA	NA	NA	NA	NA	NA	NA	NA	nonrep
10:27226943:A:G	ENSG00000120539	MASTL	NA	NA	NA	NA	NA	NA	NA	NA	NA	NA	NA	NA	NA	NA	nonrep
10:27227168:G:T	ENSG00000120539	MASTL	NA	NA	NA	NA	NA	NA	NA	NA	NA	NA	NA	NA	NA	NA	nonrep
10:27227681:A:T	ENSG00000120539	MASTL	NA	NA	NA	NA	NA	NA	NA	NA	NA	NA	NA	NA	NA	NA	nonrep
10:27227868:A:G	ENSG00000120539	MASTL	NA	NA	NA	NA	NA	NA	NA	NA	NA	NA	NA	NA	NA	NA	nonrep
10:27227955:T:C	ENSG00000120539	MASTL	NA	NA	NA	NA	NA	NA	NA	NA	NA	NA	NA	NA	NA	NA	nonrep
10:27228421:T:C	ENSG00000120539	MASTL	NA	NA	NA	NA	NA	NA	NA	NA	NA	NA	NA	NA	NA	NA	nonrep
10:27228607:G:T	ENSG00000120539	MASTL	NA	NA	NA	NA	NA	NA	NA	NA	NA	NA	NA	NA	NA	NA	nonrep
10:27229083:T:C	ENSG00000120539	MASTL	NA	NA	NA	NA	NA	NA	NA	NA	NA	NA	NA	NA	NA	NA	nonrep
10:27229180:G:C	ENSG00000120539	MASTL	NA	NA	NA	NA	NA	NA	NA	NA	NA	NA	NA	NA	NA	NA	nonrep
10:27229355:G:C	ENSG00000120539	MASTL	NA	NA	NA	NA	NA	NA	NA	NA	NA	NA	NA	NA	NA	NA	nonrep
10:27229532:G:A	ENSG00000120539	MASTL	NA	NA	NA	NA	NA	NA	NA	NA	NA	NA	NA	NA	NA	NA	nonrep
10:27229540:A:G	ENSG00000120539	MASTL	NA	NA	NA	NA	NA	NA	NA	NA	NA	NA	NA	NA	NA	NA	nonrep
10:27229712:A:G	ENSG00000120539	MASTL	NA	NA	NA	NA	NA	NA	NA	NA	NA	NA	NA	NA	NA	NA	nonrep
10:27229993:T:A	ENSG00000120539	MASTL	NA	NA	NA	NA	NA	NA	NA	NA	NA	NA	NA	NA	NA	NA	nonrep
10:27230244:T:C	ENSG00000120539	MASTL	NA	NA	NA	NA	NA	NA	NA	NA	NA	NA	NA	NA	NA	NA	nonrep
10:27230621:G:A	ENSG00000120539	MASTL	NA	NA	NA	NA	NA	NA	NA	NA	NA	NA	NA	NA	NA	NA	nonrep
10:27230891:C:G	ENSG00000120539	MASTL	NA	NA	NA	NA	NA	NA	NA	NA	NA	NA	NA	NA	NA	NA	nonrep
10:27230904:A:G	ENSG00000120539	MASTL	NA	NA	NA	NA	NA	NA	NA	NA	NA	NA	NA	NA	NA	NA	nonrep
10:27230921:T:C	ENSG00000120539	MASTL	NA	NA	NA	NA	NA	NA	NA	NA	NA	NA	NA	NA	NA	NA	nonrep
10:27231110:G:A	ENSG00000120539	MASTL	NA	NA	NA	NA	NA	NA	NA	NA	NA	NA	NA	NA	NA	NA	nonrep
10:27231378:C:T	ENSG00000120539	MASTL	NA	NA	NA	NA	NA	NA	NA	NA	NA	NA	NA	NA	NA	NA	nonrep
10:27231692:A:G	ENSG00000120539	MASTL	NA	NA	NA	NA	NA	NA	NA	NA	NA	NA	NA	NA	NA	NA	nonrep
10:27231855:T:C	ENSG00000120539	MASTL	NA	NA	NA	NA	NA	NA	NA	NA	NA	NA	NA	NA	NA	NA	nonrep
10:27231955:C:T	ENSG00000120539	MASTL	NA	NA	NA	NA	NA	NA	NA	NA	NA	NA	NA	NA	NA	NA	nonrep
10:27233276:G:C	ENSG00000120539	MASTL	NA	NA	NA	NA	NA	NA	NA	NA	NA	NA	NA	NA	NA	NA	nonrep
10:27233573:G:C	ENSG00000120539	MASTL	NA	NA	NA	NA	NA	NA	NA	NA	NA	NA	NA	NA	NA	NA	nonrep
10:27234322:T:A	ENSG00000120539	MASTL	NA	NA	NA	NA	NA	NA	NA	NA	NA	NA	NA	NA	NA	NA	nonrep
7:24431105:T:C	ENSG00000136231	IGF2BP3	NA	NA	NA	NA	NA	NA	NA	NA	NA	NA	NA	NA	NA	NA	nonrep
10:27563971:T:C	ENSG00000120539	MASTL	NA	NA	NA	NA	NA	NA	NA	NA	NA	NA	NA	NA	NA	NA	nonrep
10:27569521:C:T	ENSG00000120539	MASTL	NA	NA	NA	NA	NA	NA	NA	NA	NA	NA	NA	NA	NA	NA	nonrep
6:29394427:G:A	ENSG00000204713	TRIM27	NA	NA	NA	NA	NA	NA	NA	NA	NA	NA	NA	NA	NA	NA	nonrep
6:29396874:T:C	ENSG00000204713	TRIM27	NA	NA	NA	NA	NA	NA	NA	NA	NA	NA	NA	NA	NA	NA	nonrep
6:29398815:A:G	ENSG00000204713	TRIM27	NA	NA	NA	NA	NA	NA	NA	NA	NA	NA	NA	NA	NA	NA	nonrep
6:28964847:T:C	ENSG00000204713	TRIM27	NA	NA	NA	NA	NA	NA	NA	NA	NA	NA	0.59843	0.0451575	NA	NA	rep
11:5641036:G:T	ENSG00000175518	UBQLNL	NA	NA	NA	NA	NA	NA	NA	NA	NA	NA	NA	NA	NA	NA	nonrep
10:27341090:C:T	ENSG00000120539	MASTL	NA	NA	0.61657	0.043702	NA	NA	NA	NA	NA	NA	NA	NA	NA	NA	nonrep
10:27343235:C:T	ENSG00000120539	MASTL	NA	NA	0.61657	0.043702	NA	NA	NA	NA	NA	NA	NA	NA	NA	NA	nonrep
10:27348430:G:A	ENSG00000120539	MASTL	NA	NA	0.61657	0.043702	NA	NA	NA	NA	NA	NA	NA	NA	NA	NA	nonrep
10:27359486:T:G	ENSG00000120539	MASTL	NA	NA	0.61657	0.043702	NA	NA	NA	NA	NA	NA	NA	NA	NA	NA	nonrep
10:27360023:T:C	ENSG00000120539	MASTL	NA	NA	0.61657	0.043702	NA	NA	NA	NA	NA	NA	NA	NA	NA	NA	nonrep
6:32841316:C:T	ENSG00000240065	PSMB9	NA	NA	NA	NA	NA	NA	NA	NA	NA	NA	NA	NA	NA	NA	nonrep
6:28952035:G:A	ENSG00000204713	TRIM27	NA	NA	NA	NA	NA	NA	NA	NA	NA	NA	0.58268	0.0379155	NA	NA	rep
10:27318607:T:G	ENSG00000120539	MASTL	NA	NA	NA	NA	NA	NA	NA	NA	NA	NA	NA	NA	NA	NA	nonrep
4:17707361:G:A	ENSG00000002549	LAP3	NA	NA	NA	NA	NA	NA	NA	NA	0.653746	0.0274557	NA	NA	NA	NA	rep
6:32740411:A:G	ENSG00000204267	TAP2	NA	NA	NA	NA	NA	NA	NA	NA	NA	NA	NA	NA	NA	NA	nonrep
10:27434993:T:C	ENSG00000120539	MASTL	NA	NA	NA	NA	NA	NA	NA	NA	NA	NA	NA	NA	NA	NA	nonrep
10:27466220:A:G	ENSG00000120539	MASTL	NA	NA	NA	NA	NA	NA	NA	NA	NA	NA	NA	NA	NA	NA	nonrep
6:32828156:C:T	ENSG00000240065	PSMB9	NA	NA	NA	NA	NA	NA	NA	NA	NA	NA	NA	NA	NA	NA	nonrep
6:28942833:G:A	ENSG00000204713	TRIM27	NA	NA	NA	NA	NA	NA	NA	NA	NA	NA	0.602405	0.0492968	NA	NA	rep
6:28943880:T:C	ENSG00000204713	TRIM27	NA	NA	NA	NA	NA	NA	NA	NA	NA	NA	0.602405	0.0492968	NA	NA	rep
6:32825090:G:A	ENSG00000240065	PSMB9	NA	NA	NA	NA	NA	NA	NA	NA	NA	NA	NA	NA	NA	NA	nonrep
6:32830417:C:T	ENSG00000240065	PSMB9	NA	NA	NA	NA	NA	NA	NA	NA	NA	NA	NA	NA	NA	NA	nonrep
4:17713542:T:C	ENSG00000002549	LAP3	NA	NA	NA	NA	NA	NA	NA	NA	0.64199	0.0222169	NA	NA	NA	NA	rep
10:27299739:C:T	ENSG00000120539	MASTL	NA	NA	0.622257	0.0479218	NA	NA	NA	NA	NA	NA	NA	NA	NA	NA	nonrep
10:27301112:A:G	ENSG00000120539	MASTL	NA	NA	0.622257	0.0479218	NA	NA	NA	NA	NA	NA	NA	NA	NA	NA	nonrep
10:27302586:G:A	ENSG00000120539	MASTL	NA	NA	0.622257	0.0479218	NA	NA	NA	NA	NA	NA	NA	NA	NA	NA	nonrep
10:27303749:G:T	ENSG00000120539	MASTL	NA	NA	0.622257	0.0479218	NA	NA	NA	NA	NA	NA	NA	NA	NA	NA	nonrep
10:27308845:C:G	ENSG00000120539	MASTL	NA	NA	0.622257	0.0479218	NA	NA	NA	NA	NA	NA	NA	NA	NA	NA	nonrep
10:27310090:T:G	ENSG00000120539	MASTL	NA	NA	0.622257	0.0479218	NA	NA	NA	NA	NA	NA	NA	NA	NA	NA	nonrep
10:27310419:A:G	ENSG00000120539	MASTL	NA	NA	0.622257	0.0479218	NA	NA	NA	NA	NA	NA	NA	NA	NA	NA	nonrep
10:27312657:C:T	ENSG00000120539	MASTL	NA	NA	0.622257	0.0479218	NA	NA	NA	NA	NA	NA	NA	NA	NA	NA	nonrep
10:27314466:T:C	ENSG00000120539	MASTL	NA	NA	0.622257	0.0479218	NA	NA	NA	NA	NA	NA	NA	NA	NA	NA	nonrep
10:27317248:G:A	ENSG00000120539	MASTL	NA	NA	0.622257	0.0479218	NA	NA	NA	NA	NA	NA	NA	NA	NA	NA	nonrep
10:27317778:T:C	ENSG00000120539	MASTL	NA	NA	0.622257	0.0479218	NA	NA	NA	NA	NA	NA	NA	NA	NA	NA	nonrep
10:27318776:C:T	ENSG00000120539	MASTL	NA	NA	0.622257	0.0479218	NA	NA	NA	NA	NA	NA	NA	NA	NA	NA	nonrep
10:27319462:C:T	ENSG00000120539	MASTL	NA	NA	0.622257	0.0479218	NA	NA	NA	NA	NA	NA	NA	NA	NA	NA	nonrep
10:27320049:G:A	ENSG00000120539	MASTL	NA	NA	0.622257	0.0479218	NA	NA	NA	NA	NA	NA	NA	NA	NA	NA	nonrep
10:27320626:T:C	ENSG00000120539	MASTL	NA	NA	0.622257	0.0479218	NA	NA	NA	NA	NA	NA	NA	NA	NA	NA	nonrep
10:27321828:G:A	ENSG00000120539	MASTL	NA	NA	0.622257	0.0479218	NA	NA	NA	NA	NA	NA	NA	NA	NA	NA	nonrep
10:27322391:C:T	ENSG00000120539	MASTL	NA	NA	0.622257	0.0479218	NA	NA	NA	NA	NA	NA	NA	NA	NA	NA	nonrep
10:27323287:C:G	ENSG00000120539	MASTL	NA	NA	0.622257	0.0479218	NA	NA	NA	NA	NA	NA	NA	NA	NA	NA	nonrep
10:27324781:G:C	ENSG00000120539	MASTL	NA	NA	0.622257	0.0479218	NA	NA	NA	NA	NA	NA	NA	NA	NA	NA	nonrep
10:27325997:T:C	ENSG00000120539	MASTL	NA	NA	0.622257	0.0479218	NA	NA	NA	NA	NA	NA	NA	NA	NA	NA	nonrep
10:27326017:C:T	ENSG00000120539	MASTL	NA	NA	0.622257	0.0479218	NA	NA	NA	NA	NA	NA	NA	NA	NA	NA	nonrep
10:27326711:C:A	ENSG00000120539	MASTL	NA	NA	0.622257	0.0479218	NA	NA	NA	NA	NA	NA	NA	NA	NA	NA	nonrep
10:27329681:G:A	ENSG00000120539	MASTL	NA	NA	0.622257	0.0479218	NA	NA	NA	NA	NA	NA	NA	NA	NA	NA	nonrep
10:27330661:C:T	ENSG00000120539	MASTL	NA	NA	0.622257	0.0479218	NA	NA	NA	NA	NA	NA	NA	NA	NA	NA	nonrep
4:17712879:G:A	ENSG00000002549	LAP3	NA	NA	NA	NA	NA	NA	NA	NA	0.643038	0.0229362	NA	NA	NA	NA	rep
10:27283190:A:G	ENSG00000120539	MASTL	NA	NA	NA	NA	NA	NA	NA	NA	NA	NA	NA	NA	NA	NA	nonrep
11:5641006:C:T	ENSG00000224295	AC087380.14	NA	NA	NA	NA	NA	NA	NA	NA	NA	NA	NA	NA	NA	NA	nonrep
11:5641006:C:T	ENSG00000175518	UBQLNL	NA	NA	NA	NA	NA	NA	NA	NA	NA	NA	NA	NA	NA	NA	nonrep
6:29096414:C:T	ENSG00000204713	TRIM27	NA	NA	NA	NA	NA	NA	NA	NA	NA	NA	NA	NA	NA	NA	nonrep
6:29097127:G:A	ENSG00000204713	TRIM27	NA	NA	NA	NA	NA	NA	NA	NA	NA	NA	NA	NA	NA	NA	nonrep
6:29098369:G:A	ENSG00000204713	TRIM27	NA	NA	NA	NA	NA	NA	NA	NA	NA	NA	NA	NA	NA	NA	nonrep
6:29099579:T:C	ENSG00000204713	TRIM27	NA	NA	NA	NA	NA	NA	NA	NA	NA	NA	NA	NA	NA	NA	nonrep
10:27549259:C:A	ENSG00000120539	MASTL	NA	NA	NA	NA	NA	NA	NA	NA	NA	NA	NA	NA	NA	NA	nonrep
10:27549288:G:A	ENSG00000120539	MASTL	NA	NA	NA	NA	NA	NA	NA	NA	NA	NA	NA	NA	NA	NA	nonrep
10:27556747:C:G	ENSG00000120539	MASTL	NA	NA	NA	NA	NA	NA	NA	NA	NA	NA	NA	NA	NA	NA	nonrep
1:89706293:A:T	ENSG00000117226	GBP3	NA	NA	NA	NA	NA	NA	NA	NA	NA	NA	NA	NA	NA	NA	nonrep
6:32713487:G:A	ENSG00000204267	TAP2	0.655747	0.000285518	NA	NA	1.411	0.00282739	NA	NA	NA	NA	NA	NA	NA	NA	rep
6:29043580:A:C	ENSG00000204713	TRIM27	NA	NA	NA	NA	NA	NA	NA	NA	NA	NA	NA	NA	NA	NA	nonrep
6:32798548:G:A	ENSG00000204267	TAP2	NA	NA	NA	NA	NA	NA	NA	NA	NA	NA	NA	NA	NA	NA	nonrep
6:28926026:G:T	ENSG00000204713	TRIM27	NA	NA	NA	NA	NA	NA	NA	NA	NA	NA	0.501876	0.00953567	NA	NA	rep
6:28931616:G:A	ENSG00000204713	TRIM27	NA	NA	NA	NA	NA	NA	NA	NA	NA	NA	0.501876	0.00953567	NA	NA	rep
6:28933672:G:A	ENSG00000204713	TRIM27	NA	NA	NA	NA	NA	NA	NA	NA	NA	NA	0.501876	0.00953567	NA	NA	rep
10:27271790:T:A	ENSG00000120539	MASTL	NA	NA	NA	NA	NA	NA	NA	NA	NA	NA	NA	NA	NA	NA	nonrep
4:17707627:C:A	ENSG00000002549	LAP3	NA	NA	NA	NA	NA	NA	NA	NA	0.639344	0.0211185	NA	NA	NA	NA	rep
6:32771341:G:A	ENSG00000204267	TAP2	NA	NA	NA	NA	NA	NA	NA	NA	NA	NA	NA	NA	NA	NA	nonrep
6:28909465:T:C	ENSG00000204713	TRIM27	NA	NA	NA	NA	NA	NA	NA	NA	NA	NA	0.519612	0.0138975	NA	NA	rep
6:28936616:T:C	ENSG00000204713	TRIM27	NA	NA	NA	NA	NA	NA	NA	NA	NA	NA	0.522265	0.0138698	NA	NA	rep
6:28988583:A:G	ENSG00000204713	TRIM27	NA	NA	NA	NA	NA	NA	NA	NA	NA	NA	NA	NA	NA	NA	nonrep
6:28989067:T:C	ENSG00000204713	TRIM27	NA	NA	NA	NA	NA	NA	NA	NA	NA	NA	NA	NA	NA	NA	nonrep
6:28989083:T:C	ENSG00000204713	TRIM27	NA	NA	NA	NA	NA	NA	NA	NA	NA	NA	NA	NA	NA	NA	nonrep
6:28990195:T:C	ENSG00000204713	TRIM27	NA	NA	NA	NA	NA	NA	NA	NA	NA	NA	NA	NA	NA	NA	nonrep
6:28992184:A:G	ENSG00000204713	TRIM27	NA	NA	NA	NA	NA	NA	NA	NA	NA	NA	NA	NA	NA	NA	nonrep
6:29093659:C:T	ENSG00000204713	TRIM27	NA	NA	NA	NA	NA	NA	NA	NA	NA	NA	NA	NA	NA	NA	nonrep
6:29093788:A:G	ENSG00000204713	TRIM27	NA	NA	NA	NA	NA	NA	NA	NA	NA	NA	NA	NA	NA	NA	nonrep
6:28914833:T:C	ENSG00000204713	TRIM27	NA	NA	NA	NA	NA	NA	NA	NA	NA	NA	0.520005	0.0128509	NA	NA	rep
6:28916889:A:G	ENSG00000204713	TRIM27	NA	NA	NA	NA	NA	NA	NA	NA	NA	NA	0.520005	0.0128509	NA	NA	rep
6:28917091:T:C	ENSG00000204713	TRIM27	NA	NA	NA	NA	NA	NA	NA	NA	NA	NA	0.520005	0.0128509	NA	NA	rep
6:28918936:T:C	ENSG00000204713	TRIM27	NA	NA	NA	NA	NA	NA	NA	NA	NA	NA	0.520005	0.0128509	NA	NA	rep
6:28925858:A:G	ENSG00000204713	TRIM27	NA	NA	NA	NA	NA	NA	NA	NA	NA	NA	0.520005	0.0128509	NA	NA	rep
6:28926745:T:C	ENSG00000204713	TRIM27	NA	NA	NA	NA	NA	NA	NA	NA	NA	NA	0.520005	0.0128509	NA	NA	rep
6:28926900:A:G	ENSG00000204713	TRIM27	NA	NA	NA	NA	NA	NA	NA	NA	NA	NA	0.520005	0.0128509	NA	NA	rep
6:28926918:T:C	ENSG00000204713	TRIM27	NA	NA	NA	NA	NA	NA	NA	NA	NA	NA	0.520005	0.0128509	NA	NA	rep
6:32804881:G:A	ENSG00000204267	TAP2	NA	NA	NA	NA	0.728075	0.00774617	NA	NA	NA	NA	NA	NA	0.791871	0.00376891	rep
7:24406519:A:C	ENSG00000136231	IGF2BP3	NA	NA	NA	NA	NA	NA	NA	NA	NA	NA	NA	NA	NA	NA	nonrep
6:29355148:C:A	ENSG00000204713	TRIM27	NA	NA	NA	NA	NA	NA	NA	NA	NA	NA	NA	NA	NA	NA	nonrep
6:29021612:T:C	ENSG00000204713	TRIM27	NA	NA	NA	NA	NA	NA	NA	NA	NA	NA	NA	NA	NA	NA	nonrep
6:29033520:C:T	ENSG00000204713	TRIM27	NA	NA	NA	NA	NA	NA	NA	NA	NA	NA	NA	NA	NA	NA	nonrep
6:29036678:A:G	ENSG00000204713	TRIM27	NA	NA	NA	NA	NA	NA	NA	NA	NA	NA	NA	NA	NA	NA	nonrep
6:29039895:G:A	ENSG00000204713	TRIM27	NA	NA	NA	NA	NA	NA	NA	NA	NA	NA	NA	NA	NA	NA	nonrep
6:29045632:G:A	ENSG00000204713	TRIM27	NA	NA	NA	NA	NA	NA	NA	NA	NA	NA	NA	NA	NA	NA	nonrep
6:29046943:G:A	ENSG00000204713	TRIM27	NA	NA	NA	NA	NA	NA	NA	NA	NA	NA	NA	NA	NA	NA	nonrep
10:27288525:T:C	ENSG00000120539	MASTL	NA	NA	NA	NA	NA	NA	NA	NA	NA	NA	NA	NA	NA	NA	nonrep
10:27289169:C:G	ENSG00000120539	MASTL	NA	NA	NA	NA	NA	NA	NA	NA	NA	NA	NA	NA	NA	NA	nonrep
10:27289867:G:A	ENSG00000120539	MASTL	NA	NA	NA	NA	NA	NA	NA	NA	NA	NA	NA	NA	NA	NA	nonrep
10:27289978:T:C	ENSG00000120539	MASTL	NA	NA	NA	NA	NA	NA	NA	NA	NA	NA	NA	NA	NA	NA	nonrep
10:27290090:T:C	ENSG00000120539	MASTL	NA	NA	NA	NA	NA	NA	NA	NA	NA	NA	NA	NA	NA	NA	nonrep
10:27290789:C:G	ENSG00000120539	MASTL	NA	NA	NA	NA	NA	NA	NA	NA	NA	NA	NA	NA	NA	NA	nonrep
10:27291611:A:G	ENSG00000120539	MASTL	NA	NA	NA	NA	NA	NA	NA	NA	NA	NA	NA	NA	NA	NA	nonrep
10:27291794:C:T	ENSG00000120539	MASTL	NA	NA	NA	NA	NA	NA	NA	NA	NA	NA	NA	NA	NA	NA	nonrep
10:27291795:A:G	ENSG00000120539	MASTL	NA	NA	NA	NA	NA	NA	NA	NA	NA	NA	NA	NA	NA	NA	nonrep
10:27293307:C:T	ENSG00000120539	MASTL	NA	NA	NA	NA	NA	NA	NA	NA	NA	NA	NA	NA	NA	NA	nonrep
10:27293399:T:C	ENSG00000120539	MASTL	NA	NA	NA	NA	NA	NA	NA	NA	NA	NA	NA	NA	NA	NA	nonrep
10:27296611:C:T	ENSG00000120539	MASTL	NA	NA	NA	NA	NA	NA	NA	NA	NA	NA	NA	NA	NA	NA	nonrep
6:29069016:G:A	ENSG00000204713	TRIM27	NA	NA	NA	NA	NA	NA	NA	NA	NA	NA	NA	NA	NA	NA	nonrep
6:29069264:T:C	ENSG00000204713	TRIM27	NA	NA	NA	NA	NA	NA	NA	NA	NA	NA	NA	NA	NA	NA	nonrep
6:29069299:C:T	ENSG00000204713	TRIM27	NA	NA	NA	NA	NA	NA	NA	NA	NA	NA	NA	NA	NA	NA	nonrep
6:29071071:C:A	ENSG00000204713	TRIM27	NA	NA	NA	NA	NA	NA	NA	NA	NA	NA	NA	NA	NA	NA	nonrep
6:29076372:A:G	ENSG00000204713	TRIM27	NA	NA	NA	NA	NA	NA	NA	NA	NA	NA	NA	NA	NA	NA	nonrep
6:29077353:T:C	ENSG00000204713	TRIM27	NA	NA	NA	NA	NA	NA	NA	NA	NA	NA	NA	NA	NA	NA	nonrep
6:29084087:A:C	ENSG00000204713	TRIM27	NA	NA	NA	NA	NA	NA	NA	NA	NA	NA	NA	NA	NA	NA	nonrep
6:29084232:T:C	ENSG00000204713	TRIM27	NA	NA	NA	NA	NA	NA	NA	NA	NA	NA	NA	NA	NA	NA	nonrep
6:29085228:G:A	ENSG00000204713	TRIM27	NA	NA	NA	NA	NA	NA	NA	NA	NA	NA	NA	NA	NA	NA	nonrep
6:29087073:C:T	ENSG00000204713	TRIM27	NA	NA	NA	NA	NA	NA	NA	NA	NA	NA	NA	NA	NA	NA	nonrep
6:29088815:C:T	ENSG00000204713	TRIM27	NA	NA	NA	NA	NA	NA	NA	NA	NA	NA	NA	NA	NA	NA	nonrep
6:32804909:A:G	ENSG00000204267	TAP2	NA	NA	0.79452	0.0497313	0.717139	0.00524485	NA	NA	NA	NA	NA	NA	0.7842	0.00254428	rep
11:5632867:G:A	ENSG00000175518	UBQLNL	NA	NA	NA	NA	1.32249	0.0406242	NA	NA	NA	NA	NA	NA	1.21445	0.0458427	rep
10:27288449:A:G	ENSG00000120539	MASTL	NA	NA	NA	NA	NA	NA	NA	NA	NA	NA	NA	NA	NA	NA	nonrep
10:27290659:C:T	ENSG00000120539	MASTL	NA	NA	NA	NA	NA	NA	NA	NA	NA	NA	NA	NA	NA	NA	nonrep
6:28935666:T:C	ENSG00000204713	TRIM27	NA	NA	NA	NA	NA	NA	NA	NA	NA	NA	0.522192	0.0138211	NA	NA	rep
6:32358549:T:A	ENSG00000204516	MICB	NA	NA	NA	NA	NA	NA	NA	NA	NA	NA	NA	NA	NA	NA	nonrep
10:27249299:T:C	ENSG00000120539	MASTL	NA	NA	NA	NA	NA	NA	NA	NA	NA	NA	NA	NA	NA	NA	nonrep
6:28989263:T:C	ENSG00000204713	TRIM27	NA	NA	NA	NA	NA	NA	NA	NA	NA	NA	NA	NA	NA	NA	nonrep
1:89710413:T:G	ENSG00000117226	GBP3	NA	NA	NA	NA	NA	NA	NA	NA	NA	NA	NA	NA	NA	NA	nonrep
6:29051397:C:T	ENSG00000204713	TRIM27	NA	NA	NA	NA	NA	NA	NA	NA	NA	NA	NA	NA	NA	NA	nonrep
6:29052214:G:A	ENSG00000204713	TRIM27	NA	NA	NA	NA	NA	NA	NA	NA	NA	NA	NA	NA	NA	NA	nonrep
6:29052480:G:A	ENSG00000204713	TRIM27	NA	NA	NA	NA	NA	NA	NA	NA	NA	NA	NA	NA	NA	NA	nonrep
6:29052935:T:C	ENSG00000204713	TRIM27	NA	NA	NA	NA	NA	NA	NA	NA	NA	NA	NA	NA	NA	NA	nonrep
6:29055442:G:T	ENSG00000204713	TRIM27	NA	NA	NA	NA	NA	NA	NA	NA	NA	NA	NA	NA	NA	NA	nonrep
6:29057971:T:C	ENSG00000204713	TRIM27	NA	NA	NA	NA	NA	NA	NA	NA	NA	NA	NA	NA	NA	NA	nonrep
6:29059018:A:G	ENSG00000204713	TRIM27	NA	NA	NA	NA	NA	NA	NA	NA	NA	NA	NA	NA	NA	NA	nonrep
6:29059714:G:A	ENSG00000204713	TRIM27	NA	NA	NA	NA	NA	NA	NA	NA	NA	NA	NA	NA	NA	NA	nonrep
6:29062170:C:T	ENSG00000204713	TRIM27	NA	NA	NA	NA	NA	NA	NA	NA	NA	NA	NA	NA	NA	NA	nonrep
6:32377408:T:C	ENSG00000204267	TAP2	NA	NA	NA	NA	NA	NA	NA	NA	NA	NA	NA	NA	NA	NA	nonrep
6:32804879:C:T	ENSG00000204267	TAP2	NA	NA	NA	NA	0.718109	0.00552608	NA	NA	NA	NA	NA	NA	0.787963	0.00315138	rep
6:30111863:G:A	ENSG00000234127	TRIM26	NA	NA	1.37185	0.0310232	NA	NA	NA	NA	1.67392	0.0133847	NA	NA	NA	NA	rep
6:30112408:A:G	ENSG00000234127	TRIM26	NA	NA	1.37185	0.0310232	NA	NA	NA	NA	1.67392	0.0133847	NA	NA	NA	NA	rep
6:30114666:C:T	ENSG00000234127	TRIM26	NA	NA	1.37185	0.0310232	NA	NA	NA	NA	1.67392	0.0133847	NA	NA	NA	NA	rep
6:30114955:C:T	ENSG00000234127	TRIM26	NA	NA	1.37185	0.0310232	NA	NA	NA	NA	1.67392	0.0133847	NA	NA	NA	NA	rep
6:30115542:G:A	ENSG00000234127	TRIM26	NA	NA	1.37185	0.0310232	NA	NA	NA	NA	1.67392	0.0133847	NA	NA	NA	NA	rep
6:30115965:C:T	ENSG00000234127	TRIM26	NA	NA	1.37185	0.0310232	NA	NA	NA	NA	1.67392	0.0133847	NA	NA	NA	NA	rep
6:30116341:C:T	ENSG00000234127	TRIM26	NA	NA	1.37185	0.0310232	NA	NA	NA	NA	1.67392	0.0133847	NA	NA	NA	NA	rep
6:30116537:G:A	ENSG00000234127	TRIM26	NA	NA	1.37185	0.0310232	NA	NA	NA	NA	1.67392	0.0133847	NA	NA	NA	NA	rep
6:30116661:G:A	ENSG00000234127	TRIM26	NA	NA	1.37185	0.0310232	NA	NA	NA	NA	1.67392	0.0133847	NA	NA	NA	NA	rep
6:30117773:C:T	ENSG00000234127	TRIM26	NA	NA	1.37185	0.0310232	NA	NA	NA	NA	1.67392	0.0133847	NA	NA	NA	NA	rep
6:30117781:T:C	ENSG00000234127	TRIM26	NA	NA	1.37185	0.0310232	NA	NA	NA	NA	1.67392	0.0133847	NA	NA	NA	NA	rep
6:30117921:T:A	ENSG00000234127	TRIM26	NA	NA	1.37185	0.0310232	NA	NA	NA	NA	1.67392	0.0133847	NA	NA	NA	NA	rep
6:30118360:C:T	ENSG00000234127	TRIM26	NA	NA	1.37185	0.0310232	NA	NA	NA	NA	1.67392	0.0133847	NA	NA	NA	NA	rep
6:30118637:A:G	ENSG00000234127	TRIM26	NA	NA	1.37185	0.0310232	NA	NA	NA	NA	1.67392	0.0133847	NA	NA	NA	NA	rep
2:152195436:G:A	ENSG00000123610	TNFAIP6	NA	NA	NA	NA	NA	NA	NA	NA	NA	NA	NA	NA	NA	NA	nonrep
2:152197355:T:C	ENSG00000123610	TNFAIP6	NA	NA	NA	NA	NA	NA	NA	NA	NA	NA	NA	NA	NA	NA	nonrep
10:27235571:G:A	ENSG00000120539	MASTL	NA	NA	NA	NA	NA	NA	NA	NA	NA	NA	NA	NA	NA	NA	nonrep
10:27238724:G:A	ENSG00000120539	MASTL	NA	NA	NA	NA	NA	NA	NA	NA	NA	NA	NA	NA	NA	NA	nonrep
10:27241321:G:T	ENSG00000120539	MASTL	NA	NA	NA	NA	NA	NA	NA	NA	NA	NA	NA	NA	NA	NA	nonrep
10:27243737:T:C	ENSG00000120539	MASTL	NA	NA	NA	NA	NA	NA	NA	NA	NA	NA	NA	NA	NA	NA	nonrep
10:27245514:T:C	ENSG00000120539	MASTL	NA	NA	NA	NA	NA	NA	NA	NA	NA	NA	NA	NA	NA	NA	nonrep
10:27246212:G:A	ENSG00000120539	MASTL	NA	NA	NA	NA	NA	NA	NA	NA	NA	NA	NA	NA	NA	NA	nonrep
10:27248564:G:A	ENSG00000120539	MASTL	NA	NA	NA	NA	NA	NA	NA	NA	NA	NA	NA	NA	NA	NA	nonrep
10:27248824:A:G	ENSG00000120539	MASTL	NA	NA	NA	NA	NA	NA	NA	NA	NA	NA	NA	NA	NA	NA	nonrep
10:27250470:C:T	ENSG00000120539	MASTL	NA	NA	NA	NA	NA	NA	NA	NA	NA	NA	NA	NA	NA	NA	nonrep
10:27251225:G:A	ENSG00000120539	MASTL	NA	NA	NA	NA	NA	NA	NA	NA	NA	NA	NA	NA	NA	NA	nonrep
10:27252636:T:C	ENSG00000120539	MASTL	NA	NA	NA	NA	NA	NA	NA	NA	NA	NA	NA	NA	NA	NA	nonrep
10:27254746:C:A	ENSG00000120539	MASTL	NA	NA	NA	NA	NA	NA	NA	NA	NA	NA	NA	NA	NA	NA	nonrep
10:27255503:C:T	ENSG00000120539	MASTL	NA	NA	NA	NA	NA	NA	NA	NA	NA	NA	NA	NA	NA	NA	nonrep
1:89798804:A:G	ENSG00000154451	GBP5	NA	NA	NA	NA	0.603137	0.00762947	NA	NA	0.510518	0.0345677	NA	NA	0.772218	0.0238135	rep
2:152094230:G:A	ENSG00000123610	TNFAIP6	NA	NA	NA	NA	NA	NA	NA	NA	NA	NA	NA	NA	NA	NA	nonrep
6:28908612:A:G	ENSG00000204713	TRIM27	NA	NA	NA	NA	NA	NA	NA	NA	NA	NA	0.52948	0.0152973	NA	NA	rep
6:28912458:T:C	ENSG00000204713	TRIM27	NA	NA	NA	NA	NA	NA	NA	NA	NA	NA	0.52948	0.0152973	NA	NA	rep
6:28916252:C:T	ENSG00000204713	TRIM27	NA	NA	NA	NA	NA	NA	NA	NA	NA	NA	0.52948	0.0152973	NA	NA	rep
6:32665311:T:C	ENSG00000204267	TAP2	NA	NA	NA	NA	1.36191	0.0340227	NA	NA	NA	NA	NA	NA	NA	NA	rep
6:32670368:A:G	ENSG00000204267	TAP2	NA	NA	NA	NA	1.38325	0.0257381	NA	NA	NA	NA	NA	NA	NA	NA	rep
6:32670414:C:T	ENSG00000204267	TAP2	NA	NA	NA	NA	1.38325	0.0257381	NA	NA	NA	NA	NA	NA	NA	NA	rep
6:32670495:C:T	ENSG00000204267	TAP2	NA	NA	NA	NA	1.38325	0.0257381	NA	NA	NA	NA	NA	NA	NA	NA	rep
6:32671103:T:C	ENSG00000204267	TAP2	NA	NA	NA	NA	1.38325	0.0257381	NA	NA	NA	NA	NA	NA	NA	NA	rep
6:32671601:G:T	ENSG00000204267	TAP2	NA	NA	NA	NA	1.38325	0.0257381	NA	NA	NA	NA	NA	NA	NA	NA	rep
6:32672135:C:T	ENSG00000204267	TAP2	NA	NA	NA	NA	1.38325	0.0257381	NA	NA	NA	NA	NA	NA	NA	NA	rep
6:32672361:A:G	ENSG00000204267	TAP2	NA	NA	NA	NA	1.38325	0.0257381	NA	NA	NA	NA	NA	NA	NA	NA	rep
6:32672903:G:A	ENSG00000204267	TAP2	NA	NA	NA	NA	1.38325	0.0257381	NA	NA	NA	NA	NA	NA	NA	NA	rep
6:32673569:A:G	ENSG00000204267	TAP2	NA	NA	NA	NA	1.38325	0.0257381	NA	NA	NA	NA	NA	NA	NA	NA	rep
2:152193470:C:T	ENSG00000123610	TNFAIP6	NA	NA	NA	NA	NA	NA	NA	NA	NA	NA	NA	NA	NA	NA	nonrep
6:32830568:A:G	ENSG00000204267	TAP2	NA	NA	NA	NA	NA	NA	NA	NA	NA	NA	NA	NA	NA	NA	nonrep
6:30114365:A:T	ENSG00000234127	TRIM26	NA	NA	1.37843	0.0285952	NA	NA	NA	NA	1.61804	0.0214306	NA	NA	NA	NA	rep
6:29036528:T:C	ENSG00000204713	TRIM27	NA	NA	NA	NA	NA	NA	NA	NA	NA	NA	NA	NA	NA	NA	nonrep
6:29005789:T:C	ENSG00000204713	TRIM27	NA	NA	NA	NA	NA	NA	NA	NA	NA	NA	NA	NA	NA	NA	nonrep
6:29014026:C:T	ENSG00000204713	TRIM27	NA	NA	NA	NA	NA	NA	NA	NA	NA	NA	NA	NA	NA	NA	nonrep
6:29016587:A:G	ENSG00000204713	TRIM27	NA	NA	NA	NA	NA	NA	NA	NA	NA	NA	NA	NA	NA	NA	nonrep
6:29346226:G:A	ENSG00000204713	TRIM27	NA	NA	NA	NA	NA	NA	NA	NA	NA	NA	NA	NA	NA	NA	nonrep
6:30121185:G:A	ENSG00000234127	TRIM26	NA	NA	1.44312	0.00937815	NA	NA	NA	NA	1.62661	0.018752	NA	NA	1.24932	0.0205636	rep
22:37444960:C:A	ENSG00000128335	APOL2	NA	NA	NA	NA	NA	NA	NA	NA	NA	NA	NA	NA	NA	NA	nonrep
6:32758761:A:T	ENSG00000204267	TAP2	NA	NA	NA	NA	NA	NA	NA	NA	NA	NA	NA	NA	NA	NA	nonrep
2:152176909:A:G	ENSG00000123610	TNFAIP6	NA	NA	NA	NA	NA	NA	NA	NA	NA	NA	NA	NA	NA	NA	nonrep
2:152178693:T:C	ENSG00000123610	TNFAIP6	NA	NA	NA	NA	NA	NA	NA	NA	NA	NA	NA	NA	NA	NA	nonrep
10:27369941:G:A	ENSG00000120539	MASTL	NA	NA	NA	NA	NA	NA	NA	NA	NA	NA	NA	NA	NA	NA	nonrep
10:27370120:C:T	ENSG00000120539	MASTL	NA	NA	NA	NA	NA	NA	NA	NA	NA	NA	NA	NA	NA	NA	nonrep
1:89720540:C:G	ENSG00000117226	GBP3	NA	NA	NA	NA	NA	NA	NA	NA	NA	NA	NA	NA	NA	NA	nonrep
6:31443323:C:T	ENSG00000204516	MICB	NA	NA	NA	NA	1.59778	0.00023534	NA	NA	NA	NA	1.68543	0.0488971	NA	NA	rep
2:152099390:G:A	ENSG00000123610	TNFAIP6	NA	NA	NA	NA	NA	NA	NA	NA	NA	NA	NA	NA	NA	NA	nonrep
6:32822907:C:T	ENSG00000240065	PSMB9	NA	NA	NA	NA	NA	NA	NA	NA	NA	NA	NA	NA	NA	NA	nonrep
6:32823257:T:C	ENSG00000240065	PSMB9	NA	NA	NA	NA	NA	NA	NA	NA	NA	NA	NA	NA	NA	NA	nonrep
6:32824318:C:T	ENSG00000240065	PSMB9	NA	NA	NA	NA	NA	NA	NA	NA	NA	NA	NA	NA	NA	NA	nonrep
6:32825379:A:G	ENSG00000240065	PSMB9	NA	NA	NA	NA	NA	NA	NA	NA	NA	NA	NA	NA	NA	NA	nonrep
6:32826450:T:C	ENSG00000240065	PSMB9	NA	NA	NA	NA	NA	NA	NA	NA	NA	NA	NA	NA	NA	NA	nonrep
6:32829276:G:A	ENSG00000240065	PSMB9	NA	NA	NA	NA	NA	NA	NA	NA	NA	NA	NA	NA	NA	NA	nonrep
6:32829429:A:G	ENSG00000240065	PSMB9	NA	NA	NA	NA	NA	NA	NA	NA	NA	NA	NA	NA	NA	NA	nonrep
6:32829538:A:G	ENSG00000240065	PSMB9	NA	NA	NA	NA	NA	NA	NA	NA	NA	NA	NA	NA	NA	NA	nonrep
6:32829714:G:A	ENSG00000240065	PSMB9	NA	NA	NA	NA	NA	NA	NA	NA	NA	NA	NA	NA	NA	NA	nonrep
6:32830034:A:G	ENSG00000240065	PSMB9	NA	NA	NA	NA	NA	NA	NA	NA	NA	NA	NA	NA	NA	NA	nonrep
6:32830262:T:C	ENSG00000240065	PSMB9	NA	NA	NA	NA	NA	NA	NA	NA	NA	NA	NA	NA	NA	NA	nonrep
6:32831756:A:G	ENSG00000240065	PSMB9	NA	NA	NA	NA	NA	NA	NA	NA	NA	NA	NA	NA	NA	NA	nonrep
6:32833296:A:G	ENSG00000240065	PSMB9	NA	NA	NA	NA	NA	NA	NA	NA	NA	NA	NA	NA	NA	NA	nonrep
6:30162809:A:G	ENSG00000234127	TRIM26	NA	NA	1.38005	0.0282159	NA	NA	NA	NA	1.62311	0.019919	NA	NA	NA	NA	rep
6:30165316:T:A	ENSG00000234127	TRIM26	NA	NA	1.38005	0.0282159	NA	NA	NA	NA	1.62311	0.019919	NA	NA	NA	NA	rep
6:30167476:T:C	ENSG00000234127	TRIM26	NA	NA	1.38005	0.0282159	NA	NA	NA	NA	1.62311	0.019919	NA	NA	NA	NA	rep
6:30181320:A:T	ENSG00000234127	TRIM26	NA	NA	1.38005	0.0282159	NA	NA	NA	NA	1.62311	0.019919	NA	NA	NA	NA	rep
6:30186681:C:T	ENSG00000234127	TRIM26	NA	NA	1.38005	0.0282159	NA	NA	NA	NA	1.62311	0.019919	NA	NA	NA	NA	rep
4:17688611:T:C	ENSG00000002549	LAP3	NA	NA	NA	NA	NA	NA	NA	NA	0.634105	0.0162185	NA	NA	NA	NA	rep
1:89721862:C:T	ENSG00000117226	GBP3	NA	NA	NA	NA	NA	NA	NA	NA	NA	NA	NA	NA	NA	NA	nonrep
6:28672897:C:A	ENSG00000204713	TRIM27	NA	NA	NA	NA	NA	NA	NA	NA	NA	NA	0.413886	0.00826425	NA	NA	rep
6:28676193:G:A	ENSG00000204713	TRIM27	NA	NA	NA	NA	NA	NA	NA	NA	NA	NA	0.413886	0.00826425	NA	NA	rep
2:151999999:T:C	ENSG00000123610	TNFAIP6	1.27427	0.0366999	NA	NA	1.35539	0.0126561	NA	NA	NA	NA	NA	NA	1.27712	0.00313773	rep
2:151999999:T:C	ENSG00000184898	RBM43	1.27427	0.0366999	NA	NA	1.35539	0.0126561	NA	NA	NA	NA	NA	NA	1.27712	0.00313773	rep
7:134815625:T:C	ENSG00000146859	TMEM140	NA	NA	NA	NA	NA	NA	NA	NA	NA	NA	NA	NA	NA	NA	nonrep
17:33571546:G:A	ENSG00000166750	SLFN5	NA	NA	NA	NA	NA	NA	NA	NA	NA	NA	0.590015	0.0490431	NA	NA	rep
2:152113456:C:A	ENSG00000123610	TNFAIP6	NA	NA	NA	NA	NA	NA	NA	NA	NA	NA	NA	NA	NA	NA	nonrep
6:30127323:G:A	ENSG00000234127	TRIM26	NA	NA	NA	NA	NA	NA	NA	NA	1.6404	0.0180898	NA	NA	NA	NA	rep
6:30138662:C:T	ENSG00000234127	TRIM26	NA	NA	1.36737	0.0341457	NA	NA	NA	NA	1.6404	0.0180898	NA	NA	NA	NA	rep
6:30152115:C:G	ENSG00000234127	TRIM26	NA	NA	1.36737	0.0341457	NA	NA	NA	NA	1.6404	0.0180898	NA	NA	NA	NA	rep
10:27225000:C:T	ENSG00000120539	MASTL	NA	NA	NA	NA	NA	NA	NA	NA	NA	NA	NA	NA	NA	NA	nonrep
10:27225059:A:G	ENSG00000120539	MASTL	NA	NA	NA	NA	NA	NA	NA	NA	NA	NA	NA	NA	NA	NA	nonrep
6:30114216:C:T	ENSG00000234127	TRIM26	NA	NA	1.3384	0.0499195	NA	NA	NA	NA	1.70725	0.0101491	NA	NA	NA	NA	rep
10:27429273:T:C	ENSG00000120539	MASTL	NA	NA	0.613435	0.0461723	NA	NA	NA	NA	NA	NA	NA	NA	NA	NA	nonrep
10:27438756:C:A	ENSG00000120539	MASTL	NA	NA	0.613435	0.0461723	NA	NA	NA	NA	NA	NA	NA	NA	NA	NA	nonrep
10:27443012:A:G	ENSG00000120539	MASTL	NA	NA	0.613435	0.0461723	NA	NA	NA	NA	NA	NA	NA	NA	NA	NA	nonrep
10:27443083:A:T	ENSG00000120539	MASTL	NA	NA	0.613435	0.0461723	NA	NA	NA	NA	NA	NA	NA	NA	NA	NA	nonrep
10:27445348:A:T	ENSG00000120539	MASTL	NA	NA	0.613435	0.0461723	NA	NA	NA	NA	NA	NA	NA	NA	NA	NA	nonrep
10:27458679:C:T	ENSG00000120539	MASTL	NA	NA	0.613435	0.0461723	NA	NA	NA	NA	NA	NA	NA	NA	NA	NA	nonrep
10:27464331:G:A	ENSG00000120539	MASTL	NA	NA	0.613435	0.0461723	NA	NA	NA	NA	NA	NA	NA	NA	NA	NA	nonrep
6:32340070:C:T	ENSG00000204267	TAP2	NA	NA	1.61454	3.64324e-05	NA	NA	NA	NA	NA	NA	NA	NA	1.20423	0.0197033	rep
4:17701024:A:T	ENSG00000002549	LAP3	NA	NA	NA	NA	NA	NA	NA	NA	0.626352	0.0148616	NA	NA	NA	NA	rep
6:28736973:T:G	ENSG00000204713	TRIM27	NA	NA	NA	NA	NA	NA	NA	NA	NA	NA	0.527277	0.0347282	NA	NA	rep
7:134751849:C:A	ENSG00000146859	TMEM140	NA	NA	NA	NA	NA	NA	NA	NA	NA	NA	NA	NA	NA	NA	nonrep
6:28175636:C:G	ENSG00000204713	TRIM27	NA	NA	NA	NA	NA	NA	NA	NA	NA	NA	NA	NA	0.792509	0.0367556	rep
6:30152789:C:T	ENSG00000234127	TRIM26	NA	NA	1.33474	0.0429914	NA	NA	NA	NA	1.7601	0.005228	NA	NA	NA	NA	rep
6:30162458:C:G	ENSG00000234127	TRIM26	NA	NA	1.33474	0.0429914	NA	NA	NA	NA	1.7601	0.005228	NA	NA	NA	NA	rep
6:30173544:G:A	ENSG00000234127	TRIM26	NA	NA	1.33474	0.0429914	NA	NA	NA	NA	1.7601	0.005228	NA	NA	NA	NA	rep
6:30173545:G:A	ENSG00000234127	TRIM26	NA	NA	1.33474	0.0429914	NA	NA	NA	NA	1.7601	0.005228	NA	NA	NA	NA	rep
6:30103745:C:T	ENSG00000234127	TRIM26	NA	NA	1.34479	0.0463477	NA	NA	NA	NA	1.71565	0.00946578	NA	NA	NA	NA	rep
6:30103898:A:G	ENSG00000234127	TRIM26	NA	NA	1.34479	0.0463477	NA	NA	NA	NA	1.71565	0.00946578	NA	NA	NA	NA	rep
6:30104480:A:G	ENSG00000234127	TRIM26	NA	NA	1.34479	0.0463477	NA	NA	NA	NA	1.71565	0.00946578	NA	NA	NA	NA	rep
6:30105349:T:C	ENSG00000234127	TRIM26	NA	NA	1.34479	0.0463477	NA	NA	NA	NA	1.71565	0.00946578	NA	NA	NA	NA	rep
6:30105544:C:A	ENSG00000234127	TRIM26	NA	NA	1.34479	0.0463477	NA	NA	NA	NA	1.71565	0.00946578	NA	NA	NA	NA	rep
6:30106296:G:A	ENSG00000234127	TRIM26	NA	NA	1.34479	0.0463477	NA	NA	NA	NA	1.71565	0.00946578	NA	NA	NA	NA	rep
6:30109412:C:T	ENSG00000234127	TRIM26	NA	NA	1.34479	0.0463477	NA	NA	NA	NA	1.71565	0.00946578	NA	NA	NA	NA	rep
6:30109482:A:G	ENSG00000234127	TRIM26	NA	NA	1.34479	0.0463477	NA	NA	NA	NA	1.71565	0.00946578	NA	NA	NA	NA	rep
6:30111478:T:C	ENSG00000234127	TRIM26	NA	NA	1.34479	0.0463477	NA	NA	NA	NA	1.71565	0.00946578	NA	NA	NA	NA	rep
6:30111487:A:G	ENSG00000234127	TRIM26	NA	NA	1.34479	0.0463477	NA	NA	NA	NA	1.71565	0.00946578	NA	NA	NA	NA	rep
6:30115063:G:A	ENSG00000234127	TRIM26	NA	NA	1.34479	0.0463477	NA	NA	NA	NA	1.71565	0.00946578	NA	NA	NA	NA	rep
6:30116566:G:A	ENSG00000234127	TRIM26	NA	NA	1.34479	0.0463477	NA	NA	NA	NA	1.71565	0.00946578	NA	NA	NA	NA	rep
6:30118488:T:A	ENSG00000234127	TRIM26	NA	NA	1.34479	0.0463477	NA	NA	NA	NA	1.71565	0.00946578	NA	NA	NA	NA	rep
6:30118707:G:A	ENSG00000234127	TRIM26	NA	NA	1.34479	0.0463477	NA	NA	NA	NA	1.71565	0.00946578	NA	NA	NA	NA	rep
6:30121048:C:T	ENSG00000234127	TRIM26	NA	NA	1.34479	0.0463477	NA	NA	NA	NA	1.65071	0.0164601	NA	NA	NA	NA	rep
10:27256276:G:C	ENSG00000120539	MASTL	NA	NA	NA	NA	NA	NA	NA	NA	NA	NA	NA	NA	NA	NA	nonrep
10:27469610:C:G	ENSG00000120539	MASTL	NA	NA	NA	NA	NA	NA	NA	NA	NA	NA	NA	NA	NA	NA	nonrep
10:27518381:C:T	ENSG00000120539	MASTL	NA	NA	NA	NA	NA	NA	NA	NA	NA	NA	NA	NA	NA	NA	nonrep
10:27363509:C:T	ENSG00000120539	MASTL	NA	NA	NA	NA	NA	NA	NA	NA	NA	NA	NA	NA	NA	NA	nonrep
10:27363886:A:G	ENSG00000120539	MASTL	NA	NA	NA	NA	NA	NA	NA	NA	NA	NA	NA	NA	NA	NA	nonrep
10:27364794:T:C	ENSG00000120539	MASTL	NA	NA	NA	NA	NA	NA	NA	NA	NA	NA	NA	NA	NA	NA	nonrep
10:27365190:T:G	ENSG00000120539	MASTL	NA	NA	NA	NA	NA	NA	NA	NA	NA	NA	NA	NA	NA	NA	nonrep
10:27368627:C:G	ENSG00000120539	MASTL	NA	NA	NA	NA	NA	NA	NA	NA	NA	NA	NA	NA	NA	NA	nonrep
10:27372990:A:G	ENSG00000120539	MASTL	NA	NA	NA	NA	NA	NA	NA	NA	NA	NA	NA	NA	NA	NA	nonrep
10:27374024:G:C	ENSG00000120539	MASTL	NA	NA	NA	NA	NA	NA	NA	NA	NA	NA	NA	NA	NA	NA	nonrep
10:27374280:G:A	ENSG00000120539	MASTL	NA	NA	NA	NA	NA	NA	NA	NA	NA	NA	NA	NA	NA	NA	nonrep
10:27379406:A:G	ENSG00000120539	MASTL	NA	NA	NA	NA	NA	NA	NA	NA	NA	NA	NA	NA	NA	NA	nonrep
10:27381827:C:T	ENSG00000120539	MASTL	NA	NA	NA	NA	NA	NA	NA	NA	NA	NA	NA	NA	NA	NA	nonrep
10:27384752:T:C	ENSG00000120539	MASTL	NA	NA	NA	NA	NA	NA	NA	NA	NA	NA	NA	NA	NA	NA	nonrep
10:27387638:C:T	ENSG00000120539	MASTL	NA	NA	NA	NA	NA	NA	NA	NA	NA	NA	NA	NA	NA	NA	nonrep
10:27389314:C:T	ENSG00000120539	MASTL	NA	NA	NA	NA	NA	NA	NA	NA	NA	NA	NA	NA	NA	NA	nonrep
10:27390492:G:A	ENSG00000120539	MASTL	NA	NA	NA	NA	NA	NA	NA	NA	NA	NA	NA	NA	NA	NA	nonrep
10:27392763:A:C	ENSG00000120539	MASTL	NA	NA	NA	NA	NA	NA	NA	NA	NA	NA	NA	NA	NA	NA	nonrep
10:27396792:A:G	ENSG00000120539	MASTL	NA	NA	NA	NA	NA	NA	NA	NA	NA	NA	NA	NA	NA	NA	nonrep
10:27397271:C:T	ENSG00000120539	MASTL	NA	NA	NA	NA	NA	NA	NA	NA	NA	NA	NA	NA	NA	NA	nonrep
10:27400661:C:T	ENSG00000120539	MASTL	NA	NA	NA	NA	NA	NA	NA	NA	NA	NA	NA	NA	NA	NA	nonrep
10:27403635:T:C	ENSG00000120539	MASTL	NA	NA	NA	NA	NA	NA	NA	NA	NA	NA	NA	NA	NA	NA	nonrep
10:27403792:C:T	ENSG00000120539	MASTL	NA	NA	NA	NA	NA	NA	NA	NA	NA	NA	NA	NA	NA	NA	nonrep
10:27410024:G:T	ENSG00000120539	MASTL	NA	NA	NA	NA	NA	NA	NA	NA	NA	NA	NA	NA	NA	NA	nonrep
10:27425842:G:A	ENSG00000120539	MASTL	NA	NA	NA	NA	NA	NA	NA	NA	NA	NA	NA	NA	NA	NA	nonrep
10:27427336:G:A	ENSG00000120539	MASTL	NA	NA	NA	NA	NA	NA	NA	NA	NA	NA	NA	NA	NA	NA	nonrep
10:27432115:A:G	ENSG00000120539	MASTL	NA	NA	NA	NA	NA	NA	NA	NA	NA	NA	NA	NA	NA	NA	nonrep
10:27432400:G:A	ENSG00000120539	MASTL	NA	NA	NA	NA	NA	NA	NA	NA	NA	NA	NA	NA	NA	NA	nonrep
10:27433993:C:G	ENSG00000120539	MASTL	NA	NA	NA	NA	NA	NA	NA	NA	NA	NA	NA	NA	NA	NA	nonrep
10:27437964:T:C	ENSG00000120539	MASTL	NA	NA	NA	NA	NA	NA	NA	NA	NA	NA	NA	NA	NA	NA	nonrep
10:27439821:C:A	ENSG00000120539	MASTL	NA	NA	NA	NA	NA	NA	NA	NA	NA	NA	NA	NA	NA	NA	nonrep
10:27442121:A:G	ENSG00000120539	MASTL	NA	NA	NA	NA	NA	NA	NA	NA	NA	NA	NA	NA	NA	NA	nonrep
10:27456918:G:A	ENSG00000120539	MASTL	NA	NA	NA	NA	NA	NA	NA	NA	NA	NA	NA	NA	NA	NA	nonrep
4:17689467:C:T	ENSG00000002549	LAP3	NA	NA	NA	NA	NA	NA	NA	NA	0.63224	0.015959	NA	NA	NA	NA	rep
12:121180701:G:A	ENSG00000175970	UNC119B	NA	NA	NA	NA	NA	NA	NA	NA	NA	NA	NA	NA	NA	NA	nonrep
12:121182774:T:C	ENSG00000175970	UNC119B	NA	NA	NA	NA	NA	NA	NA	NA	NA	NA	NA	NA	NA	NA	nonrep
6:32792659:T:C	ENSG00000204267	TAP2	NA	NA	NA	NA	NA	NA	NA	NA	NA	NA	NA	NA	NA	NA	nonrep
1:247528731:T:C	ENSG00000162714	ZNF496	NA	NA	NA	NA	NA	NA	NA	NA	NA	NA	NA	NA	NA	NA	nonrep
1:89804195:G:A	ENSG00000154451	GBP5	NA	NA	NA	NA	0.624154	0.0131738	NA	NA	0.52825	0.0452349	NA	NA	0.777306	0.0293614	rep
1:89806926:T:C	ENSG00000154451	GBP5	NA	NA	NA	NA	0.624154	0.0131738	NA	NA	0.52825	0.0452349	NA	NA	0.777306	0.0293614	rep
1:89808211:A:G	ENSG00000154451	GBP5	NA	NA	NA	NA	0.624154	0.0131738	NA	NA	0.52825	0.0452349	NA	NA	0.777306	0.0293614	rep
1:89809645:T:C	ENSG00000154451	GBP5	NA	NA	NA	NA	0.624154	0.0131738	NA	NA	0.52825	0.0452349	NA	NA	0.777306	0.0293614	rep
1:89810079:T:C	ENSG00000154451	GBP5	NA	NA	NA	NA	0.624154	0.0131738	NA	NA	0.52825	0.0452349	NA	NA	0.777306	0.0293614	rep
1:89810709:C:T	ENSG00000154451	GBP5	NA	NA	NA	NA	0.624154	0.0131738	NA	NA	0.52825	0.0452349	NA	NA	0.777306	0.0293614	rep
7:134685747:T:C	ENSG00000146859	TMEM140	NA	NA	NA	NA	NA	NA	NA	NA	NA	NA	NA	NA	NA	NA	nonrep
6:30179422:G:A	ENSG00000234127	TRIM26	NA	NA	1.34557	0.0374014	NA	NA	NA	NA	1.76917	0.00477722	NA	NA	NA	NA	rep
6:30113245:C:A	ENSG00000234127	TRIM26	NA	NA	1.35146	0.0428685	NA	NA	NA	NA	1.65879	0.015431	NA	NA	NA	NA	rep
12:121369960:T:G	ENSG00000175970	UNC119B	1.54988	0.0187842	NA	NA	NA	NA	NA	NA	NA	NA	NA	NA	NA	NA	rep
2:152143524:C:T	ENSG00000123610	TNFAIP6	NA	NA	NA	NA	NA	NA	NA	NA	NA	NA	NA	NA	NA	NA	nonrep
2:152144197:G:A	ENSG00000123610	TNFAIP6	NA	NA	NA	NA	NA	NA	NA	NA	NA	NA	NA	NA	NA	NA	nonrep
2:152144667:T:C	ENSG00000123610	TNFAIP6	NA	NA	NA	NA	NA	NA	NA	NA	NA	NA	NA	NA	NA	NA	nonrep
2:152144766:G:A	ENSG00000123610	TNFAIP6	NA	NA	NA	NA	NA	NA	NA	NA	NA	NA	NA	NA	NA	NA	nonrep
2:152144920:G:A	ENSG00000123610	TNFAIP6	NA	NA	NA	NA	NA	NA	NA	NA	NA	NA	NA	NA	NA	NA	nonrep
