## Supplementary Table 14 for "An integrative multi-omics approach in Sjögren’s Syndrome identifies novel genetic drivers with regulatory function and disease-specificity"

### Sheet: Sheet1
Suppl. Table 14. SNP-meQTL with differences in the allelic frequencies between SS patients and healthy subjects
SNP	Ensambl_gene	gene	A1.A2	β.eqtl	P.eqtl	β.twas	P.twas	OR	L95	U95	P
6:32747502:A:G	ENSG00000166278	C2	A/G	0.34	2.9e-05	0.911065	1.45558e-13	3.43	2.532	4.645	1.7e-15
6:32747790:G:T	ENSG00000166278	C2	G/T	0.34	2.9e-05	0.911065	1.45558e-13	3.43	2.532	4.645	1.7e-15
6:32751244:C:T	ENSG00000166278	C2	C/T	0.34	2.9e-05	0.911065	1.45558e-13	3.43	2.532	4.645	1.7e-15
6:32751962:C:T	ENSG00000166278	C2	C/T	0.34	2.9e-05	0.911065	1.45558e-13	3.43	2.532	4.645	1.7e-15
6:32752333:C:T	ENSG00000166278	C2	C/T	0.34	2.9e-05	0.911065	1.45558e-13	3.43	2.532	4.645	1.7e-15
6:32752844:A:G	ENSG00000166278	C2	A/G	0.34	2.9e-05	0.911065	1.45558e-13	3.43	2.532	4.645	1.7e-15
6:32755290:T:C	ENSG00000166278	C2	T/C	0.34	2.9e-05	0.911065	1.45558e-13	3.394	2.505	4.597	2.992e-15
6:32756653:C:T	ENSG00000166278	C2	C/T	0.34	2.9e-05	0.911065	1.45558e-13	3.394	2.505	4.597	2.992e-15
6:32774291:C:G	ENSG00000166278	C2	C/G	0.34	2.9e-05	0.911065	1.45558e-13	3.394	2.505	4.597	2.992e-15
6:32743744:G:A	ENSG00000166278	C2	G/A	0.32	0.00011	0.911065	1.45558e-13	3.394	2.505	4.599	3.092e-15
6:32765585:G:T	ENSG00000166278	C2	G/T	0.32	0.00012	0.911065	1.45558e-13	3.405	2.51	4.617	3.255e-15
6:32682812:C:A	ENSG00000204267	TAP2	C/A	0.18	3.4e-05	0.478308	2.30864e-17	2.898	2.194	3.827	6.496e-14
6:32799845:T:G	ENSG00000166278	C2	T/G	0.33	4.9e-05	0.911065	1.45558e-13	3.139	2.317	4.253	1.54e-13
6:32799845:T:G	ENSG00000204267	TAP2	T/G	0.17	0.00021	0.478308	2.30864e-17	3.139	2.317	4.253	1.54e-13
6:32343369:T:C	ENSG00000240065	PSMB9	T/C	0.14	0.00022	0.286993	1.12171e-08	2.466	1.923	3.162	1.138e-12
6:32603321:C:T	ENSG00000204267	TAP2	C/T	-0.14	0.00033	0.478308	2.30864e-17	0.423	0.3256	0.5495	1.174e-10
6:31916400:A:G	ENSG00000204267	TAP2	A/G	0.12	0.00025	0.478308	2.30864e-17	2.067	1.656	2.579	1.283e-10
6:32376788:C:T	ENSG00000204267	TAP2	C/T	-0.12	0.00011	0.478308	2.30864e-17	0.5247	0.4294	0.6411	2.781e-10
6:31881731:G:A	ENSG00000204267	TAP2	G/A	0.13	5.8e-05	0.478308	2.30864e-17	1.84	1.497	2.263	7.511e-09
6:31883957:A:G	ENSG00000204267	TAP2	A/G	0.13	5.8e-05	0.478308	2.30864e-17	1.84	1.497	2.263	7.511e-09
6:31885930:C:T	ENSG00000204267	TAP2	C/T	0.13	5.8e-05	0.478308	2.30864e-17	1.84	1.497	2.263	7.511e-09
6:32803840:A:G	ENSG00000204267	TAP2	A/G	0.18	5.1e-09	0.478308	2.30864e-17	1.727	1.428	2.09	1.805e-08
6:32740895:C:T	ENSG00000204267	TAP2	C/T	0.14	9.9e-06	0.478308	2.30864e-17	1.661	1.372	2.012	2.09e-07
6:32742592:A:G	ENSG00000204267	TAP2	A/G	0.14	9.9e-06	0.478308	2.30864e-17	1.661	1.372	2.012	2.09e-07
6:32742712:G:A	ENSG00000204267	TAP2	G/A	0.14	9.9e-06	0.478308	2.30864e-17	1.661	1.372	2.012	2.09e-07
6:32745043:T:C	ENSG00000204267	TAP2	T/C	0.14	9.9e-06	0.478308	2.30864e-17	1.661	1.372	2.012	2.09e-07
6:32745200:A:T	ENSG00000204267	TAP2	A/T	0.14	9.9e-06	0.478308	2.30864e-17	1.661	1.372	2.012	2.09e-07
6:32750180:A:T	ENSG00000204267	TAP2	A/T	0.14	3.5e-06	0.478308	2.30864e-17	1.651	1.363	1.999	2.854e-07
6:32745886:G:A	ENSG00000204267	TAP2	G/A	0.13	1.3e-05	0.478308	2.30864e-17	1.646	1.361	1.991	2.868e-07
6:32757297:C:T	ENSG00000204267	TAP2	C/T	0.14	4.9e-06	0.478308	2.30864e-17	1.642	1.358	1.985	3.037e-07
6:32759448:G:A	ENSG00000204267	TAP2	G/A	0.14	4.9e-06	0.478308	2.30864e-17	1.642	1.358	1.985	3.037e-07
6:32772856:A:C	ENSG00000204267	TAP2	A/C	0.13	7.3e-05	0.478308	2.30864e-17	1.74	1.407	2.152	3.198e-07
6:32750292:G:A	ENSG00000204267	TAP2	G/A	0.14	4.9e-06	0.478308	2.30864e-17	1.636	1.353	1.978	3.9e-07
6:32754091:C:T	ENSG00000204267	TAP2	C/T	0.15	9.2e-07	0.478308	2.30864e-17	1.642	1.354	1.991	4.69e-07
6:32756917:G:A	ENSG00000204267	TAP2	G/A	0.12	3.4e-05	0.478308	2.30864e-17	1.618	1.341	1.953	5.137e-07
6:32795965:G:A	ENSG00000204267	TAP2	G/A	-0.26	2.5e-16	0.478308	2.30864e-17	0.5809	0.4656	0.7247	1.484e-06
6:32796057:G:A	ENSG00000204267	TAP2	G/A	-0.26	2.5e-16	0.478308	2.30864e-17	0.5809	0.4656	0.7247	1.484e-06
6:32796058:C:T	ENSG00000204267	TAP2	C/T	-0.26	2.5e-16	0.478308	2.30864e-17	0.5809	0.4656	0.7247	1.484e-06
6:32636385:A:T	ENSG00000204267	TAP2	A/T	-0.13	5.1e-05	0.478308	2.30864e-17	0.5923	0.4782	0.7336	1.599e-06
6:32796226:G:A	ENSG00000204267	TAP2	G/A	-0.26	5.8e-16	0.478308	2.30864e-17	0.5812	0.4656	0.7256	1.629e-06
6:32796019:C:A	ENSG00000204267	TAP2	C/A	-0.26	4.3e-16	0.478308	2.30864e-17	0.582	0.4663	0.7264	1.695e-06
6:32797109:G:A	ENSG00000204267	TAP2	G/A	-0.25	7.6e-16	0.478308	2.30864e-17	0.5822	0.4665	0.7267	1.73e-06
6:32797168:G:A	ENSG00000204267	TAP2	G/A	-0.25	7.6e-16	0.478308	2.30864e-17	0.5822	0.4665	0.7267	1.73e-06
6:32330894:G:A	ENSG00000204267	TAP2	G/A	0.11	0.00033	0.478308	2.30864e-17	1.598	1.318	1.938	1.897e-06
6:32331002:C:T	ENSG00000204267	TAP2	C/T	0.11	0.00033	0.478308	2.30864e-17	1.598	1.318	1.938	1.897e-06
6:32636364:G:A	ENSG00000204267	TAP2	G/A	-0.13	5.1e-05	0.478308	2.30864e-17	0.5952	0.4806	0.7371	1.964e-06
6:32741487:C:G	ENSG00000204267	TAP2	C/G	0.13	3.5e-05	0.478308	2.30864e-17	1.592	1.314	1.928	1.994e-06
6:32796144:A:G	ENSG00000204267	TAP2	A/G	-0.25	7.3e-16	0.478308	2.30864e-17	0.5855	0.4694	0.7302	2.024e-06
6:32796346:T:C	ENSG00000204267	TAP2	T/C	-0.25	7.3e-16	0.478308	2.30864e-17	0.5855	0.4694	0.7302	2.024e-06
6:32796685:A:G	ENSG00000204267	TAP2	A/G	-0.26	3e-16	0.478308	2.30864e-17	0.5855	0.4695	0.7302	2.033e-06
6:32756567:A:T	ENSG00000204267	TAP2	A/T	0.13	1.3e-05	0.478308	2.30864e-17	1.589	1.312	1.923	2.097e-06
6:32789480:A:G	ENSG00000204267	TAP2	A/G	-0.26	2.3e-16	0.478308	2.30864e-17	0.5829	0.4662	0.7288	2.182e-06
6:32790167:C:G	ENSG00000204267	TAP2	C/G	-0.26	2.3e-16	0.478308	2.30864e-17	0.5829	0.4662	0.7288	2.182e-06
6:32796653:C:A	ENSG00000204267	TAP2	C/A	-0.25	7.6e-16	0.478308	2.30864e-17	0.5883	0.4718	0.7336	2.471e-06
6:32796751:T:C	ENSG00000204267	TAP2	T/C	-0.25	7.6e-16	0.478308	2.30864e-17	0.5883	0.4718	0.7336	2.471e-06
6:32796967:G:A	ENSG00000204267	TAP2	G/A	-0.25	7.6e-16	0.478308	2.30864e-17	0.5883	0.4718	0.7336	2.471e-06
6:32797072:C:T	ENSG00000204267	TAP2	C/T	-0.25	7.6e-16	0.478308	2.30864e-17	0.5883	0.4718	0.7336	2.471e-06
6:32794676:T:C	ENSG00000204267	TAP2	T/C	-0.26	4.5e-16	0.478308	2.30864e-17	0.5863	0.4692	0.7327	2.672e-06
6:32796521:C:T	ENSG00000204267	TAP2	C/T	-0.25	4e-16	0.478308	2.30864e-17	0.5901	0.4726	0.7368	3.209e-06
6:32871536:G:A	ENSG00000240065	PSMB9	G/A	0.12	6.1e-05	0.286993	1.12171e-08	1.565	1.294	1.892	3.767e-06
6:32891841:C:T	ENSG00000240065	PSMB9	C/T	0.12	7.1e-05	0.286993	1.12171e-08	1.563	1.293	1.89	4.016e-06
6:32600153:C:T	ENSG00000204267	TAP2	C/T	-0.14	5.7e-05	0.478308	2.30864e-17	0.6017	0.4838	0.7485	5.046e-06
6:32744440:T:C	ENSG00000204267	TAP2	T/C	-0.15	3.5e-07	0.478308	2.30864e-17	0.637	0.5246	0.7735	5.294e-06
6:32787570:T:C	ENSG00000204267	TAP2	T/C	-0.26	4.5e-12	0.478308	2.30864e-17	0.5376	0.4111	0.703	5.765e-06
6:32796455:C:T	ENSG00000204267	TAP2	C/T	-0.25	4e-15	0.478308	2.30864e-17	0.5941	0.4742	0.7443	5.963e-06
6:32855340:C:G	ENSG00000240065	PSMB9	C/G	0.12	8.1e-05	0.286993	1.12171e-08	1.546	1.28	1.868	6.143e-06
6:32861616:G:T	ENSG00000240065	PSMB9	G/T	0.12	8.1e-05	0.286993	1.12171e-08	1.546	1.28	1.868	6.143e-06
6:32861631:G:C	ENSG00000240065	PSMB9	G/C	0.12	8.1e-05	0.286993	1.12171e-08	1.546	1.28	1.868	6.143e-06
6:32665369:A:G	ENSG00000204267	TAP2	A/G	-0.17	0.00023	0.478308	2.30864e-17	0.4609	0.3294	0.6449	6.221e-06
6:32665420:T:G	ENSG00000204267	TAP2	T/G	-0.17	0.00023	0.478308	2.30864e-17	0.4609	0.3294	0.6449	6.221e-06
6:32665539:T:C	ENSG00000204267	TAP2	T/C	-0.17	0.00023	0.478308	2.30864e-17	0.4609	0.3294	0.6449	6.221e-06
6:32665687:G:T	ENSG00000204267	TAP2	G/T	-0.17	0.00023	0.478308	2.30864e-17	0.4609	0.3294	0.6449	6.221e-06
6:32666051:C:T	ENSG00000204267	TAP2	C/T	-0.17	0.00023	0.478308	2.30864e-17	0.4609	0.3294	0.6449	6.221e-06
6:32666081:C:A	ENSG00000204267	TAP2	C/A	-0.17	0.00023	0.478308	2.30864e-17	0.4609	0.3294	0.6449	6.221e-06
6:32666132:C:T	ENSG00000204267	TAP2	C/T	-0.17	0.00023	0.478308	2.30864e-17	0.4609	0.3294	0.6449	6.221e-06
6:32666271:T:C	ENSG00000204267	TAP2	T/C	-0.17	0.00023	0.478308	2.30864e-17	0.4609	0.3294	0.6449	6.221e-06
6:32666296:G:A	ENSG00000204267	TAP2	G/A	-0.17	0.00023	0.478308	2.30864e-17	0.4609	0.3294	0.6449	6.221e-06
6:32666348:T:C	ENSG00000204267	TAP2	T/C	-0.17	0.00023	0.478308	2.30864e-17	0.4609	0.3294	0.6449	6.221e-06
6:32666431:C:T	ENSG00000204267	TAP2	C/T	-0.17	0.00023	0.478308	2.30864e-17	0.4609	0.3294	0.6449	6.221e-06
6:32666563:T:A	ENSG00000204267	TAP2	T/A	-0.17	0.00023	0.478308	2.30864e-17	0.4609	0.3294	0.6449	6.221e-06
6:32666630:A:T	ENSG00000204267	TAP2	A/T	-0.17	0.00023	0.478308	2.30864e-17	0.4609	0.3294	0.6449	6.221e-06
6:32666636:G:A	ENSG00000204267	TAP2	G/A	-0.17	0.00023	0.478308	2.30864e-17	0.4609	0.3294	0.6449	6.221e-06
6:32666863:G:T	ENSG00000204267	TAP2	G/T	-0.17	0.00023	0.478308	2.30864e-17	0.4609	0.3294	0.6449	6.221e-06
6:32666997:G:A	ENSG00000204267	TAP2	G/A	-0.17	0.00023	0.478308	2.30864e-17	0.4609	0.3294	0.6449	6.221e-06
6:32667067:T:C	ENSG00000204267	TAP2	T/C	-0.17	0.00023	0.478308	2.30864e-17	0.4609	0.3294	0.6449	6.221e-06
6:32667175:C:T	ENSG00000204267	TAP2	C/T	-0.17	0.00023	0.478308	2.30864e-17	0.4609	0.3294	0.6449	6.221e-06
6:32667181:T:G	ENSG00000204267	TAP2	T/G	-0.17	0.00023	0.478308	2.30864e-17	0.4609	0.3294	0.6449	6.221e-06
6:32668026:C:T	ENSG00000204267	TAP2	C/T	-0.17	0.00023	0.478308	2.30864e-17	0.4609	0.3294	0.6449	6.221e-06
6:32668105:G:A	ENSG00000204267	TAP2	G/A	-0.17	0.00023	0.478308	2.30864e-17	0.4609	0.3294	0.6449	6.221e-06
6:32670833:G:A	ENSG00000204267	TAP2	G/A	-0.17	0.00023	0.478308	2.30864e-17	0.4609	0.3294	0.6449	6.221e-06
6:32673277:C:G	ENSG00000204267	TAP2	C/G	-0.17	0.00023	0.478308	2.30864e-17	0.4609	0.3294	0.6449	6.221e-06
6:32673475:T:G	ENSG00000204267	TAP2	T/G	-0.17	0.00023	0.478308	2.30864e-17	0.4609	0.3294	0.6449	6.221e-06
6:32674225:T:C	ENSG00000204267	TAP2	T/C	-0.17	0.00023	0.478308	2.30864e-17	0.4609	0.3294	0.6449	6.221e-06
6:32674252:G:A	ENSG00000204267	TAP2	G/A	-0.17	0.00023	0.478308	2.30864e-17	0.4609	0.3294	0.6449	6.221e-06
6:32674529:G:C	ENSG00000204267	TAP2	G/C	-0.17	0.00023	0.478308	2.30864e-17	0.4609	0.3294	0.6449	6.221e-06
6:32675161:G:T	ENSG00000204267	TAP2	G/T	-0.17	0.00023	0.478308	2.30864e-17	0.4609	0.3294	0.6449	6.221e-06
6:32675951:A:T	ENSG00000204267	TAP2	A/T	-0.17	0.00023	0.478308	2.30864e-17	0.4609	0.3294	0.6449	6.221e-06
6:32676486:A:C	ENSG00000204267	TAP2	A/C	-0.17	0.00023	0.478308	2.30864e-17	0.4609	0.3294	0.6449	6.221e-06
6:32677440:G:A	ENSG00000204267	TAP2	G/A	-0.17	0.00023	0.478308	2.30864e-17	0.4609	0.3294	0.6449	6.221e-06
6:32677818:T:A	ENSG00000204267	TAP2	T/A	-0.17	0.00023	0.478308	2.30864e-17	0.4609	0.3294	0.6449	6.221e-06
6:32679053:T:A	ENSG00000204267	TAP2	T/A	-0.17	0.00023	0.478308	2.30864e-17	0.4609	0.3294	0.6449	6.221e-06
6:32797361:C:T	ENSG00000204267	TAP2	C/T	-0.25	8.1e-15	0.478308	2.30864e-17	0.5992	0.4798	0.7484	6.322e-06
6:32791403:G:C	ENSG00000204267	TAP2	G/C	-0.26	9e-12	0.478308	2.30864e-17	0.5406	0.4138	0.7063	6.533e-06
6:32797297:T:C	ENSG00000204267	TAP2	T/C	-0.25	3.4e-15	0.478308	2.30864e-17	0.6015	0.482	0.7507	6.936e-06
6:32673965:G:A	ENSG00000204267	TAP2	G/A	-0.17	0.00024	0.478308	2.30864e-17	0.4614	0.3293	0.6465	6.993e-06
6:32797115:T:G	ENSG00000204267	TAP2	T/G	-0.25	4.7e-17	0.478308	2.30864e-17	0.6199	0.5031	0.7639	7.16e-06
6:32658259:G:A	ENSG00000204267	TAP2	G/A	-0.17	0.00017	0.478308	2.30864e-17	0.4683	0.3362	0.6523	7.217e-06
6:32663340:G:A	ENSG00000204267	TAP2	G/A	-0.17	0.00017	0.478308	2.30864e-17	0.4683	0.3362	0.6523	7.217e-06
6:32663497:C:T	ENSG00000204267	TAP2	C/T	-0.17	0.00017	0.478308	2.30864e-17	0.4683	0.3362	0.6523	7.217e-06
6:32663677:C:T	ENSG00000204267	TAP2	C/T	-0.17	0.00017	0.478308	2.30864e-17	0.4683	0.3362	0.6523	7.217e-06
6:32636392:T:A	ENSG00000204267	TAP2	T/A	-0.17	0.00017	0.478308	2.30864e-17	0.4647	0.3321	0.6503	7.824e-06
6:32650897:C:A	ENSG00000204267	TAP2	C/A	-0.17	0.00017	0.478308	2.30864e-17	0.4647	0.3321	0.6503	7.824e-06
6:32651900:T:G	ENSG00000204267	TAP2	T/G	-0.17	0.00017	0.478308	2.30864e-17	0.4647	0.3321	0.6503	7.824e-06
6:32651964:T:C	ENSG00000204267	TAP2	T/C	-0.17	0.00017	0.478308	2.30864e-17	0.4647	0.3321	0.6503	7.824e-06
6:32653598:G:A	ENSG00000204267	TAP2	G/A	-0.17	0.00017	0.478308	2.30864e-17	0.4647	0.3321	0.6503	7.824e-06
6:32653643:T:C	ENSG00000204267	TAP2	T/C	-0.17	0.00017	0.478308	2.30864e-17	0.4647	0.3321	0.6503	7.824e-06
6:32657201:T:A	ENSG00000204267	TAP2	T/A	-0.17	0.00017	0.478308	2.30864e-17	0.4647	0.3321	0.6503	7.824e-06
6:32659112:C:T	ENSG00000204267	TAP2	C/T	-0.17	0.00017	0.478308	2.30864e-17	0.4647	0.3321	0.6503	7.824e-06
6:32659536:C:T	ENSG00000204267	TAP2	C/T	-0.17	0.00017	0.478308	2.30864e-17	0.4647	0.3321	0.6503	7.824e-06
6:32659897:T:C	ENSG00000204267	TAP2	T/C	-0.17	0.00017	0.478308	2.30864e-17	0.4647	0.3321	0.6503	7.824e-06
6:32660993:A:T	ENSG00000204267	TAP2	A/T	-0.17	0.00017	0.478308	2.30864e-17	0.4647	0.3321	0.6503	7.824e-06
6:32662921:C:A	ENSG00000204267	TAP2	C/A	-0.17	0.00017	0.478308	2.30864e-17	0.4647	0.3321	0.6503	7.824e-06
6:32663713:A:G	ENSG00000204267	TAP2	A/G	-0.17	0.00017	0.478308	2.30864e-17	0.4647	0.3321	0.6503	7.824e-06
6:32663764:G:A	ENSG00000204267	TAP2	G/A	-0.17	0.00017	0.478308	2.30864e-17	0.4647	0.3321	0.6503	7.824e-06
6:32663791:A:G	ENSG00000204267	TAP2	A/G	-0.17	0.00017	0.478308	2.30864e-17	0.4647	0.3321	0.6503	7.824e-06
6:32664038:A:G	ENSG00000204267	TAP2	A/G	-0.17	0.00017	0.478308	2.30864e-17	0.4647	0.3321	0.6503	7.824e-06
6:32664289:G:T	ENSG00000204267	TAP2	G/T	-0.17	0.00017	0.478308	2.30864e-17	0.4647	0.3321	0.6503	7.824e-06
6:32664399:G:A	ENSG00000204267	TAP2	G/A	-0.17	0.00017	0.478308	2.30864e-17	0.4647	0.3321	0.6503	7.824e-06
6:32664628:A:G	ENSG00000204267	TAP2	A/G	-0.17	0.00017	0.478308	2.30864e-17	0.4647	0.3321	0.6503	7.824e-06
6:32664635:G:C	ENSG00000204267	TAP2	G/C	-0.17	0.00017	0.478308	2.30864e-17	0.4647	0.3321	0.6503	7.824e-06
6:32664708:T:C	ENSG00000204267	TAP2	T/C	-0.17	0.00017	0.478308	2.30864e-17	0.4647	0.3321	0.6503	7.824e-06
6:32665002:C:G	ENSG00000204267	TAP2	C/G	-0.17	0.00017	0.478308	2.30864e-17	0.4647	0.3321	0.6503	7.824e-06
6:32665104:T:A	ENSG00000204267	TAP2	T/A	-0.17	0.00017	0.478308	2.30864e-17	0.4647	0.3321	0.6503	7.824e-06
6:32665125:C:T	ENSG00000204267	TAP2	C/T	-0.17	0.00017	0.478308	2.30864e-17	0.4647	0.3321	0.6503	7.824e-06
6:32665153:G:T	ENSG00000204267	TAP2	G/T	-0.17	0.00017	0.478308	2.30864e-17	0.4647	0.3321	0.6503	7.824e-06
6:32665250:C:T	ENSG00000204267	TAP2	C/T	-0.17	0.00017	0.478308	2.30864e-17	0.4647	0.3321	0.6503	7.824e-06
6:32893687:A:C	ENSG00000240065	PSMB9	A/C	0.15	9.7e-06	0.286993	1.12171e-08	1.58	1.292	1.933	8.406e-06
6:32663644:G:A	ENSG00000204267	TAP2	G/A	-0.18	0.00012	0.478308	2.30864e-17	0.4723	0.3391	0.6578	9.128e-06
6:32796480:T:C	ENSG00000204267	TAP2	T/C	-0.25	4.7e-17	0.478308	2.30864e-17	0.6254	0.5079	0.77	9.788e-06
6:32655548:G:A	ENSG00000204267	TAP2	G/A	-0.17	0.00017	0.478308	2.30864e-17	0.4736	0.3391	0.6613	1.143e-05
6:32665475:A:C	ENSG00000204267	TAP2	A/C	-0.17	0.00028	0.478308	2.30864e-17	0.4698	0.3353	0.6584	1.145e-05
6:32788707:A:G	ENSG00000204267	TAP2	A/G	-0.26	2.8e-18	0.478308	2.30864e-17	0.6291	0.5114	0.7739	1.155e-05
6:32791299:C:A	ENSG00000204267	TAP2	C/A	-0.26	3.6e-18	0.478308	2.30864e-17	0.6296	0.5115	0.7749	1.263e-05
6:32788712:T:G	ENSG00000204267	TAP2	T/G	-0.26	4.5e-12	0.478308	2.30864e-17	0.5535	0.4245	0.7219	1.266e-05
6:32865911:G:A	ENSG00000240065	PSMB9	G/A	0.15	9e-06	0.286993	1.12171e-08	1.565	1.279	1.916	1.351e-05
6:32869709:G:A	ENSG00000240065	PSMB9	G/A	0.15	9e-06	0.286993	1.12171e-08	1.565	1.279	1.916	1.351e-05
6:32793523:G:A	ENSG00000204267	TAP2	G/A	-0.25	7.2e-18	0.478308	2.30864e-17	0.6306	0.5123	0.7761	1.354e-05
6:32663936:A:C	ENSG00000204267	TAP2	A/C	-0.17	0.00017	0.478308	2.30864e-17	0.4738	0.338	0.6642	1.468e-05
6:32805307:C:T	ENSG00000240065	PSMB9	C/T	0.16	1.1e-07	0.286993	1.12171e-08	1.528	1.26	1.853	1.64e-05
6:32850839:C:T	ENSG00000240065	PSMB9	C/T	0.15	2.3e-06	0.286993	1.12171e-08	1.54	1.264	1.876	1.795e-05
6:32661995:T:C	ENSG00000204267	TAP2	T/C	-0.17	0.00019	0.478308	2.30864e-17	0.4832	0.3456	0.6757	2.122e-05
6:32782582:C:T	ENSG00000204267	TAP2	C/T	-0.23	3.2e-14	0.478308	2.30864e-17	0.6356	0.5149	0.7845	2.448e-05
6:32784073:G:T	ENSG00000204267	TAP2	G/T	-0.23	3.2e-14	0.478308	2.30864e-17	0.6356	0.5149	0.7845	2.448e-05
6:32784620:C:T	ENSG00000204267	TAP2	C/T	-0.23	3.2e-14	0.478308	2.30864e-17	0.6356	0.5149	0.7845	2.448e-05
6:32784753:T:C	ENSG00000204267	TAP2	T/C	-0.23	3.2e-14	0.478308	2.30864e-17	0.6356	0.5149	0.7845	2.448e-05
6:32741918:G:A	ENSG00000204267	TAP2	G/A	-0.21	9.7e-14	0.478308	2.30864e-17	0.6534	0.5348	0.7982	3.102e-05
6:32743000:A:C	ENSG00000204267	TAP2	A/C	-0.21	9.7e-14	0.478308	2.30864e-17	0.6534	0.5348	0.7982	3.102e-05
6:32744347:G:T	ENSG00000204267	TAP2	G/T	-0.21	9.7e-14	0.478308	2.30864e-17	0.6534	0.5348	0.7982	3.102e-05
6:29488478:A:G	ENSG00000204713	TRIM27	A/G	-0.06	0.00011	-0.136364	1.06401e-06	1.504	1.241	1.822	3.163e-05
6:32786833:C:G	ENSG00000204267	TAP2	C/G	-0.24	2e-16	0.478308	2.30864e-17	0.6537	0.535	0.7987	3.192e-05
6:32787036:C:A	ENSG00000204267	TAP2	C/A	-0.24	2e-16	0.478308	2.30864e-17	0.6537	0.535	0.7987	3.192e-05
6:32832400:C:T	ENSG00000240065	PSMB9	C/T	0.13	3.7e-05	0.286993	1.12171e-08	1.501	1.239	1.82	3.487e-05
6:32744852:G:C	ENSG00000204267	TAP2	G/C	-0.21	7.2e-14	0.478308	2.30864e-17	0.6562	0.5374	0.8012	3.556e-05
6:32744869:G:C	ENSG00000204267	TAP2	G/C	-0.21	7.2e-14	0.478308	2.30864e-17	0.6562	0.5374	0.8012	3.556e-05
6:32865798:A:G	ENSG00000240065	PSMB9	A/G	0.11	0.00021	0.286993	1.12171e-08	1.479	1.228	1.78	3.567e-05
6:32866992:T:C	ENSG00000240065	PSMB9	T/C	0.11	0.00021	0.286993	1.12171e-08	1.479	1.228	1.78	3.567e-05
6:32872001:A:G	ENSG00000240065	PSMB9	A/G	0.11	0.00021	0.286993	1.12171e-08	1.479	1.228	1.78	3.567e-05
6:32877173:A:G	ENSG00000240065	PSMB9	A/G	0.11	0.00021	0.286993	1.12171e-08	1.479	1.228	1.78	3.567e-05
6:32877266:G:A	ENSG00000240065	PSMB9	G/A	0.11	0.00021	0.286993	1.12171e-08	1.479	1.228	1.78	3.567e-05
6:32880993:C:T	ENSG00000240065	PSMB9	C/T	0.11	0.00021	0.286993	1.12171e-08	1.479	1.228	1.78	3.567e-05
6:32663442:C:G	ENSG00000204267	TAP2	C/G	-0.17	0.00017	0.478308	2.30864e-17	0.498	0.3574	0.6937	3.755e-05
6:32841316:C:T	ENSG00000240065	PSMB9	C/T	0.16	9e-07	0.286993	1.12171e-08	1.511	1.241	1.839	3.836e-05
6:32745936:T:C	ENSG00000204267	TAP2	T/C	-0.21	9.7e-14	0.478308	2.30864e-17	0.657	0.5378	0.8026	3.904e-05
6:32825507:C:T	ENSG00000240065	PSMB9	C/T	0.13	2.7e-05	0.286993	1.12171e-08	1.496	1.234	1.814	4.073e-05
6:32871558:T:C	ENSG00000240065	PSMB9	T/C	0.11	0.00021	0.286993	1.12171e-08	1.474	1.224	1.775	4.198e-05
6:29494241:C:T	ENSG00000204713	TRIM27	C/T	-0.07	9.2e-06	-0.136364	1.06401e-06	1.487	1.229	1.799	4.393e-05
6:29496664:C:T	ENSG00000204713	TRIM27	C/T	-0.07	9.2e-06	-0.136364	1.06401e-06	1.487	1.229	1.799	4.393e-05
6:29498102:C:T	ENSG00000204713	TRIM27	C/T	-0.07	9.2e-06	-0.136364	1.06401e-06	1.487	1.229	1.799	4.393e-05
6:29499416:T:C	ENSG00000204713	TRIM27	T/C	-0.07	9.2e-06	-0.136364	1.06401e-06	1.487	1.229	1.799	4.393e-05
6:32825090:G:A	ENSG00000240065	PSMB9	G/A	0.16	6.1e-07	0.286993	1.12171e-08	1.505	1.237	1.832	4.505e-05
6:32830417:C:T	ENSG00000240065	PSMB9	C/T	0.16	6.1e-07	0.286993	1.12171e-08	1.505	1.237	1.832	4.505e-05
6:32587235:C:T	ENSG00000204267	TAP2	C/T	-0.14	1.2e-05	0.478308	2.30864e-17	0.6486	0.5265	0.799	4.731e-05
6:29500412:T:C	ENSG00000204713	TRIM27	T/C	-0.07	1e-05	-0.136364	1.06401e-06	1.483	1.225	1.794	5.075e-05
6:32664797:A:G	ENSG00000204267	TAP2	A/G	-0.18	0.00012	0.478308	2.30864e-17	0.5034	0.3596	0.7046	6.327e-05
6:32752139:G:A	ENSG00000204267	TAP2	G/A	-0.22	3.8e-10	0.478308	2.30864e-17	0.6073	0.4752	0.7761	6.749e-05
6:32782387:G:A	ENSG00000204267	TAP2	G/A	-0.22	3.8e-10	0.478308	2.30864e-17	0.6077	0.4753	0.7768	7.022e-05
6:32785714:T:C	ENSG00000204267	TAP2	T/C	-0.22	3.8e-10	0.478308	2.30864e-17	0.6077	0.4753	0.7768	7.022e-05
6:32662974:C:T	ENSG00000204267	TAP2	C/T	-0.12	0.00015	0.478308	2.30864e-17	0.6717	0.5518	0.8178	7.383e-05
6:29510901:C:T	ENSG00000204713	TRIM27	C/T	-0.07	3.2e-05	-0.136364	1.06401e-06	1.465	1.213	1.771	7.571e-05
6:29512482:G:A	ENSG00000204713	TRIM27	G/A	-0.07	3.2e-05	-0.136364	1.06401e-06	1.465	1.213	1.771	7.571e-05
6:32660741:G:T	ENSG00000204267	TAP2	G/T	-0.12	7e-05	0.478308	2.30864e-17	0.6746	0.5546	0.8205	8.104e-05
6:29493171:A:G	ENSG00000204713	TRIM27	A/G	-0.07	4.7e-06	-0.136364	1.06401e-06	1.468	1.212	1.776	8.231e-05
6:29499505:C:T	ENSG00000204713	TRIM27	C/T	-0.07	4.7e-06	-0.136364	1.06401e-06	1.468	1.212	1.776	8.231e-05
6:32376471:A:C	ENSG00000204267	TAP2	A/C	-0.17	1.7e-05	0.478308	2.30864e-17	0.5924	0.4562	0.7691	8.469e-05
6:32844523:G:A	ENSG00000240065	PSMB9	G/A	0.17	7.7e-08	0.286993	1.12171e-08	1.463	1.21	1.77	8.604e-05
6:29504513:C:T	ENSG00000204713	TRIM27	C/T	-0.07	3.1e-05	-0.136364	1.06401e-06	1.459	1.208	1.764	9.128e-05
6:29507426:C:T	ENSG00000204713	TRIM27	C/T	-0.07	3.1e-05	-0.136364	1.06401e-06	1.459	1.208	1.764	9.128e-05
6:32847972:C:G	ENSG00000240065	PSMB9	C/G	0.16	2.8e-07	0.286993	1.12171e-08	1.461	1.208	1.767	9.251e-05
6:32848133:T:C	ENSG00000240065	PSMB9	T/C	0.16	2.8e-07	0.286993	1.12171e-08	1.461	1.208	1.767	9.251e-05
6:32848168:C:T	ENSG00000240065	PSMB9	C/T	0.16	2.8e-07	0.286993	1.12171e-08	1.461	1.208	1.767	9.251e-05
6:32848889:T:C	ENSG00000240065	PSMB9	T/C	0.16	2.8e-07	0.286993	1.12171e-08	1.461	1.208	1.767	9.251e-05
6:32848998:C:T	ENSG00000240065	PSMB9	C/T	0.16	2.8e-07	0.286993	1.12171e-08	1.461	1.208	1.767	9.251e-05
6:32849009:A:G	ENSG00000240065	PSMB9	A/G	0.16	2.8e-07	0.286993	1.12171e-08	1.461	1.208	1.767	9.251e-05
6:32849639:A:G	ENSG00000240065	PSMB9	A/G	0.16	2.8e-07	0.286993	1.12171e-08	1.461	1.208	1.767	9.251e-05
6:32850850:A:G	ENSG00000240065	PSMB9	A/G	0.16	2.8e-07	0.286993	1.12171e-08	1.461	1.208	1.767	9.251e-05
6:32851280:C:A	ENSG00000240065	PSMB9	C/A	0.16	2.8e-07	0.286993	1.12171e-08	1.461	1.208	1.767	9.251e-05
6:32851463:G:A	ENSG00000240065	PSMB9	G/A	0.16	2.8e-07	0.286993	1.12171e-08	1.461	1.208	1.767	9.251e-05
6:32851507:C:T	ENSG00000240065	PSMB9	C/T	0.16	2.8e-07	0.286993	1.12171e-08	1.461	1.208	1.767	9.251e-05
6:32782605:C:T	ENSG00000204267	TAP2	C/T	-0.23	4e-16	0.478308	2.30864e-17	0.6756	0.5548	0.8228	9.661e-05
6:32849225:G:A	ENSG00000240065	PSMB9	G/A	0.16	2.8e-07	0.286993	1.12171e-08	1.457	1.206	1.761	9.682e-05
6:32849841:G:C	ENSG00000240065	PSMB9	G/C	0.16	2.8e-07	0.286993	1.12171e-08	1.457	1.206	1.761	9.682e-05
6:29524593:T:G	ENSG00000204713	TRIM27	T/G	-0.06	0.00012	-0.136364	1.06401e-06	1.456	1.205	1.761	0.0001034
6:29524594:A:C	ENSG00000204713	TRIM27	A/C	-0.06	0.00012	-0.136364	1.06401e-06	1.456	1.205	1.761	0.0001034
6:29499301:C:T	ENSG00000204713	TRIM27	C/T	-0.07	5.9e-06	-0.136364	1.06401e-06	1.458	1.205	1.765	0.0001058
6:32660689:A:G	ENSG00000204267	TAP2	A/G	-0.12	0.00012	0.478308	2.30864e-17	0.6776	0.5564	0.8252	0.0001083
6:32739967:A:T	ENSG00000204267	TAP2	A/T	0.14	2.3e-06	0.478308	2.30864e-17	1.455	1.204	1.76	0.0001085
6:32663203:A:G	ENSG00000204267	TAP2	A/G	-0.12	9.7e-05	0.478308	2.30864e-17	0.6776	0.5564	0.8252	0.0001085
6:31741659:C:T	ENSG00000166278	C2	C/T	-0.2	0.0002	0.911065	1.45558e-13	0.6892	0.5706	0.8325	0.0001121
6:32787056:C:T	ENSG00000204267	TAP2	C/T	-0.23	5.7e-15	0.478308	2.30864e-17	0.6696	0.5462	0.8208	0.0001134
6:29519321:C:A	ENSG00000204713	TRIM27	C/A	-0.07	3.8e-05	-0.136364	1.06401e-06	1.452	1.201	1.755	0.0001156
6:32843238:G:T	ENSG00000240065	PSMB9	G/T	0.16	2.8e-07	0.286993	1.12171e-08	1.452	1.201	1.755	0.0001185
6:32843968:C:G	ENSG00000240065	PSMB9	C/G	0.16	2.8e-07	0.286993	1.12171e-08	1.452	1.201	1.755	0.0001185
6:32844214:T:A	ENSG00000240065	PSMB9	T/A	0.16	2.8e-07	0.286993	1.12171e-08	1.452	1.201	1.755	0.0001185
6:32844922:G:A	ENSG00000240065	PSMB9	G/A	0.16	2.8e-07	0.286993	1.12171e-08	1.452	1.201	1.755	0.0001185
6:32844970:G:A	ENSG00000240065	PSMB9	G/A	0.16	2.8e-07	0.286993	1.12171e-08	1.452	1.201	1.755	0.0001185
6:32845145:G:C	ENSG00000240065	PSMB9	G/C	0.16	2.8e-07	0.286993	1.12171e-08	1.452	1.201	1.755	0.0001185
6:32845168:T:C	ENSG00000240065	PSMB9	T/C	0.16	2.8e-07	0.286993	1.12171e-08	1.452	1.201	1.755	0.0001185
6:32845220:T:A	ENSG00000240065	PSMB9	T/A	0.16	2.8e-07	0.286993	1.12171e-08	1.452	1.201	1.755	0.0001185
6:32845494:G:T	ENSG00000240065	PSMB9	G/T	0.16	2.8e-07	0.286993	1.12171e-08	1.452	1.201	1.755	0.0001185
6:32845496:C:A	ENSG00000240065	PSMB9	C/A	0.16	2.8e-07	0.286993	1.12171e-08	1.452	1.201	1.755	0.0001185
6:32845634:T:A	ENSG00000240065	PSMB9	T/A	0.16	2.8e-07	0.286993	1.12171e-08	1.452	1.201	1.755	0.0001185
6:32845729:T:C	ENSG00000240065	PSMB9	T/C	0.16	2.8e-07	0.286993	1.12171e-08	1.452	1.201	1.755	0.0001185
6:32845873:A:G	ENSG00000240065	PSMB9	A/G	0.16	2.8e-07	0.286993	1.12171e-08	1.452	1.201	1.755	0.0001185
6:32846322:A:G	ENSG00000240065	PSMB9	A/G	0.16	2.8e-07	0.286993	1.12171e-08	1.452	1.201	1.755	0.0001185
6:32846480:C:T	ENSG00000240065	PSMB9	C/T	0.16	2.8e-07	0.286993	1.12171e-08	1.452	1.201	1.755	0.0001185
6:32846483:G:C	ENSG00000240065	PSMB9	G/C	0.16	2.8e-07	0.286993	1.12171e-08	1.452	1.201	1.755	0.0001185
6:32846570:C:T	ENSG00000240065	PSMB9	C/T	0.16	2.8e-07	0.286993	1.12171e-08	1.452	1.201	1.755	0.0001185
6:32846587:C:T	ENSG00000240065	PSMB9	C/T	0.16	2.8e-07	0.286993	1.12171e-08	1.452	1.201	1.755	0.0001185
6:32659878:A:G	ENSG00000204267	TAP2	A/G	-0.12	0.00012	0.478308	2.30864e-17	0.6801	0.5588	0.8277	0.0001198
6:32659994:C:T	ENSG00000204267	TAP2	C/T	-0.12	0.00012	0.478308	2.30864e-17	0.6801	0.5588	0.8277	0.0001198
6:32660881:G:T	ENSG00000204267	TAP2	G/T	-0.12	0.00012	0.478308	2.30864e-17	0.6801	0.5588	0.8277	0.0001198
6:32660943:A:G	ENSG00000204267	TAP2	A/G	-0.12	0.00012	0.478308	2.30864e-17	0.6801	0.5588	0.8277	0.0001198
6:32662676:T:C	ENSG00000204267	TAP2	T/C	-0.12	0.00012	0.478308	2.30864e-17	0.6801	0.5588	0.8277	0.0001198
6:32663289:C:A	ENSG00000204267	TAP2	C/A	-0.12	0.00012	0.478308	2.30864e-17	0.6801	0.5588	0.8277	0.0001198
6:32663391:A:G	ENSG00000204267	TAP2	A/G	-0.12	0.00012	0.478308	2.30864e-17	0.6801	0.5588	0.8277	0.0001198
6:32783896:G:A	ENSG00000204267	TAP2	G/A	-0.23	1.7e-15	0.478308	2.30864e-17	0.683	0.5623	0.8295	0.0001209
6:32660170:T:C	ENSG00000204267	TAP2	T/C	-0.12	0.00012	0.478308	2.30864e-17	0.6803	0.5588	0.8283	0.0001252
6:32862711:A:G	ENSG00000240065	PSMB9	A/G	-0.13	1.4e-05	0.286993	1.12171e-08	0.6913	0.5723	0.8352	0.0001295
6:32667829:T:C	ENSG00000204267	TAP2	T/C	-0.16	2.7e-05	0.478308	2.30864e-17	0.6088	0.4721	0.7851	0.0001306
6:32848566:A:C	ENSG00000240065	PSMB9	A/C	0.15	7.9e-07	0.286993	1.12171e-08	1.45	1.198	1.754	0.0001314
6:32851075:A:T	ENSG00000240065	PSMB9	A/T	0.15	7.9e-07	0.286993	1.12171e-08	1.45	1.198	1.754	0.0001314
6:29519848:G:A	ENSG00000204713	TRIM27	G/A	-0.07	4.1e-05	-0.136364	1.06401e-06	1.448	1.198	1.751	0.0001323
6:29517093:A:G	ENSG00000204713	TRIM27	A/G	-0.07	3.8e-05	-0.136364	1.06401e-06	1.447	1.197	1.75	0.0001351
6:32659158:G:A	ENSG00000204267	TAP2	G/A	-0.12	0.00012	0.478308	2.30864e-17	0.6819	0.5602	0.8302	0.0001364
6:32659535:G:T	ENSG00000204267	TAP2	G/T	-0.12	0.00012	0.478308	2.30864e-17	0.6819	0.5602	0.8302	0.0001364
6:32660051:T:C	ENSG00000204267	TAP2	T/C	-0.12	0.00012	0.478308	2.30864e-17	0.6819	0.5602	0.8302	0.0001364
6:32660505:T:C	ENSG00000204267	TAP2	T/C	-0.12	0.00012	0.478308	2.30864e-17	0.6819	0.5602	0.8302	0.0001364
6:32661015:T:C	ENSG00000204267	TAP2	T/C	-0.12	0.00012	0.478308	2.30864e-17	0.6819	0.5602	0.8302	0.0001364
6:32663851:C:T	ENSG00000204267	TAP2	C/T	-0.12	0.00012	0.478308	2.30864e-17	0.6819	0.5602	0.8302	0.0001364
6:32660023:T:C	ENSG00000204267	TAP2	T/C	-0.12	0.00012	0.478308	2.30864e-17	0.682	0.5603	0.8302	0.0001367
6:32660153:T:G	ENSG00000204267	TAP2	T/G	-0.12	0.00012	0.478308	2.30864e-17	0.682	0.5603	0.8302	0.0001367
6:29529754:A:G	ENSG00000204713	TRIM27	A/G	-0.06	0.00021	-0.136364	1.06401e-06	1.445	1.196	1.745	0.0001372
6:32752913:A:T	ENSG00000204267	TAP2	A/T	-0.21	3.5e-11	0.478308	2.30864e-17	0.6447	0.5144	0.8079	0.0001377
6:29528318:G:A	ENSG00000204713	TRIM27	G/A	-0.07	1.9e-05	-0.136364	1.06401e-06	1.444	1.195	1.745	0.0001457
6:32771560:C:T	ENSG00000204267	TAP2	C/T	-0.22	6.9e-15	0.478308	2.30864e-17	0.6746	0.5503	0.827	0.0001514
6:32772404:G:T	ENSG00000204267	TAP2	G/T	-0.22	6.9e-15	0.478308	2.30864e-17	0.6746	0.5503	0.827	0.0001514
6:32772669:G:A	ENSG00000204267	TAP2	G/A	-0.22	6.9e-15	0.478308	2.30864e-17	0.6746	0.5503	0.827	0.0001514
6:32772978:G:A	ENSG00000204267	TAP2	G/A	-0.22	6.9e-15	0.478308	2.30864e-17	0.6746	0.5503	0.827	0.0001514
6:32774792:G:A	ENSG00000204267	TAP2	G/A	-0.22	6.9e-15	0.478308	2.30864e-17	0.6746	0.5503	0.827	0.0001514
6:32775004:C:T	ENSG00000204267	TAP2	C/T	-0.22	6.9e-15	0.478308	2.30864e-17	0.6746	0.5503	0.827	0.0001514
6:32775235:A:T	ENSG00000204267	TAP2	A/T	-0.22	6.9e-15	0.478308	2.30864e-17	0.6746	0.5503	0.827	0.0001514
6:32775480:T:C	ENSG00000204267	TAP2	T/C	-0.22	6.9e-15	0.478308	2.30864e-17	0.6746	0.5503	0.827	0.0001514
6:32775496:G:A	ENSG00000204267	TAP2	G/A	-0.22	6.9e-15	0.478308	2.30864e-17	0.6746	0.5503	0.827	0.0001514
6:32775582:C:A	ENSG00000204267	TAP2	C/A	-0.22	6.9e-15	0.478308	2.30864e-17	0.6746	0.5503	0.827	0.0001514
6:32775828:C:T	ENSG00000204267	TAP2	C/T	-0.22	6.9e-15	0.478308	2.30864e-17	0.6746	0.5503	0.827	0.0001514
6:32776179:G:A	ENSG00000204267	TAP2	G/A	-0.22	6.9e-15	0.478308	2.30864e-17	0.6746	0.5503	0.827	0.0001514
6:32776258:A:T	ENSG00000204267	TAP2	A/T	-0.22	6.9e-15	0.478308	2.30864e-17	0.6746	0.5503	0.827	0.0001514
6:32776583:G:A	ENSG00000204267	TAP2	G/A	-0.22	6.9e-15	0.478308	2.30864e-17	0.6746	0.5503	0.827	0.0001514
6:32776649:C:T	ENSG00000204267	TAP2	C/T	-0.22	6.9e-15	0.478308	2.30864e-17	0.6746	0.5503	0.827	0.0001514
6:32777150:A:G	ENSG00000204267	TAP2	A/G	-0.22	6.9e-15	0.478308	2.30864e-17	0.6746	0.5503	0.827	0.0001514
6:32777429:A:T	ENSG00000204267	TAP2	A/T	-0.22	6.9e-15	0.478308	2.30864e-17	0.6746	0.5503	0.827	0.0001514
6:32777605:T:C	ENSG00000204267	TAP2	T/C	-0.22	6.9e-15	0.478308	2.30864e-17	0.6746	0.5503	0.827	0.0001514
6:32777853:C:T	ENSG00000204267	TAP2	C/T	-0.22	6.9e-15	0.478308	2.30864e-17	0.6746	0.5503	0.827	0.0001514
6:32777900:G:A	ENSG00000204267	TAP2	G/A	-0.22	6.9e-15	0.478308	2.30864e-17	0.6746	0.5503	0.827	0.0001514
6:32778026:C:T	ENSG00000204267	TAP2	C/T	-0.22	6.9e-15	0.478308	2.30864e-17	0.6746	0.5503	0.827	0.0001514
6:32778263:C:T	ENSG00000204267	TAP2	C/T	-0.22	6.9e-15	0.478308	2.30864e-17	0.6746	0.5503	0.827	0.0001514
6:32643739:G:A	ENSG00000204267	TAP2	G/A	-0.18	5.6e-05	0.478308	2.30864e-17	0.5526	0.4066	0.7512	0.0001523
6:32856208:T:C	ENSG00000240065	PSMB9	T/C	-0.13	1.5e-05	0.286993	1.12171e-08	0.6944	0.5747	0.839	0.0001574
6:32857496:G:A	ENSG00000240065	PSMB9	G/A	-0.13	1.5e-05	0.286993	1.12171e-08	0.6944	0.5747	0.839	0.0001574
6:32741868:T:C	ENSG00000204267	TAP2	T/C	-0.21	1.7e-10	0.478308	2.30864e-17	0.6484	0.5179	0.8118	0.0001583
6:32804909:A:G	ENSG00000204267	TAP2	A/G	-0.13	1.7e-05	0.478308	2.30864e-17	0.6951	0.5754	0.8397	0.0001614
6:32804881:G:A	ENSG00000204267	TAP2	G/A	-0.12	7.2e-05	0.478308	2.30864e-17	0.6952	0.5753	0.8401	0.0001671
6:32781776:C:A	ENSG00000204267	TAP2	C/A	-0.23	1.7e-15	0.478308	2.30864e-17	0.6898	0.5684	0.8372	0.000171
6:32765130:T:C	ENSG00000204267	TAP2	T/C	-0.22	7.7e-15	0.478308	2.30864e-17	0.6763	0.5515	0.8294	0.0001719
6:32765302:C:A	ENSG00000204267	TAP2	C/A	-0.22	7.7e-15	0.478308	2.30864e-17	0.6763	0.5515	0.8294	0.0001719
6:32768474:C:T	ENSG00000204267	TAP2	C/T	-0.22	7.7e-15	0.478308	2.30864e-17	0.6763	0.5515	0.8294	0.0001719
6:32768488:C:A	ENSG00000204267	TAP2	C/A	-0.22	7.7e-15	0.478308	2.30864e-17	0.6763	0.5515	0.8294	0.0001719
6:32768721:G:A	ENSG00000204267	TAP2	G/A	-0.22	7.7e-15	0.478308	2.30864e-17	0.6763	0.5515	0.8294	0.0001719
6:32769140:C:T	ENSG00000204267	TAP2	C/T	-0.22	7.7e-15	0.478308	2.30864e-17	0.6763	0.5515	0.8294	0.0001719
6:32769204:G:A	ENSG00000204267	TAP2	G/A	-0.22	7.7e-15	0.478308	2.30864e-17	0.6763	0.5515	0.8294	0.0001719
6:32769575:G:A	ENSG00000204267	TAP2	G/A	-0.22	7.7e-15	0.478308	2.30864e-17	0.6763	0.5515	0.8294	0.0001719
6:32770125:A:G	ENSG00000204267	TAP2	A/G	-0.22	7.7e-15	0.478308	2.30864e-17	0.6763	0.5515	0.8294	0.0001719
6:32770180:C:T	ENSG00000204267	TAP2	C/T	-0.22	7.7e-15	0.478308	2.30864e-17	0.6763	0.5515	0.8294	0.0001719
6:32770808:C:T	ENSG00000204267	TAP2	C/T	-0.22	7.7e-15	0.478308	2.30864e-17	0.6763	0.5515	0.8294	0.0001719
6:32770916:C:T	ENSG00000204267	TAP2	C/T	-0.22	7.7e-15	0.478308	2.30864e-17	0.6763	0.5515	0.8294	0.0001719
6:32770983:A:G	ENSG00000204267	TAP2	A/G	-0.22	7.7e-15	0.478308	2.30864e-17	0.6763	0.5515	0.8294	0.0001719
6:32771033:G:A	ENSG00000204267	TAP2	G/A	-0.22	7.7e-15	0.478308	2.30864e-17	0.6763	0.5515	0.8294	0.0001719
6:32804879:C:T	ENSG00000204267	TAP2	C/T	-0.12	3.8e-05	0.478308	2.30864e-17	0.6962	0.5761	0.8413	0.0001777
6:32667815:T:G	ENSG00000204267	TAP2	T/G	-0.17	5.6e-06	0.478308	2.30864e-17	0.6019	0.4615	0.7849	0.0001779
6:32785904:G:T	ENSG00000204267	TAP2	G/T	-0.21	8e-14	0.478308	2.30864e-17	0.6892	0.5655	0.84	0.0002262
6:32834664:T:A	ENSG00000240065	PSMB9	T/A	0.16	2.1e-07	0.286993	1.12171e-08	1.427	1.181	1.723	0.000229
6:32835615:C:A	ENSG00000240065	PSMB9	C/A	0.16	2.1e-07	0.286993	1.12171e-08	1.427	1.181	1.723	0.000229
6:32836710:T:C	ENSG00000240065	PSMB9	T/C	0.16	2.1e-07	0.286993	1.12171e-08	1.427	1.181	1.723	0.000229
6:32836759:C:T	ENSG00000240065	PSMB9	C/T	0.16	2.1e-07	0.286993	1.12171e-08	1.427	1.181	1.723	0.000229
6:32837129:T:A	ENSG00000240065	PSMB9	T/A	0.16	2.1e-07	0.286993	1.12171e-08	1.427	1.181	1.723	0.000229
6:32837696:A:C	ENSG00000240065	PSMB9	A/C	0.16	2.1e-07	0.286993	1.12171e-08	1.427	1.181	1.723	0.000229
6:32838228:A:G	ENSG00000240065	PSMB9	A/G	0.16	2.1e-07	0.286993	1.12171e-08	1.427	1.181	1.723	0.000229
6:32838269:T:C	ENSG00000240065	PSMB9	T/C	0.16	2.1e-07	0.286993	1.12171e-08	1.427	1.181	1.723	0.000229
6:32838584:C:A	ENSG00000240065	PSMB9	C/A	0.16	2.1e-07	0.286993	1.12171e-08	1.427	1.181	1.723	0.000229
6:32838664:T:C	ENSG00000240065	PSMB9	T/C	0.16	2.1e-07	0.286993	1.12171e-08	1.427	1.181	1.723	0.000229
6:32838949:T:C	ENSG00000240065	PSMB9	T/C	0.16	2.1e-07	0.286993	1.12171e-08	1.427	1.181	1.723	0.000229
6:32838995:A:G	ENSG00000240065	PSMB9	A/G	0.16	2.1e-07	0.286993	1.12171e-08	1.427	1.181	1.723	0.000229
6:32839749:A:G	ENSG00000240065	PSMB9	A/G	0.16	2.1e-07	0.286993	1.12171e-08	1.427	1.181	1.723	0.000229
6:32840092:A:G	ENSG00000240065	PSMB9	A/G	0.16	2.1e-07	0.286993	1.12171e-08	1.427	1.181	1.723	0.000229
6:32840139:A:G	ENSG00000240065	PSMB9	A/G	0.16	2.1e-07	0.286993	1.12171e-08	1.427	1.181	1.723	0.000229
6:32840369:A:G	ENSG00000240065	PSMB9	A/G	0.16	2.1e-07	0.286993	1.12171e-08	1.427	1.181	1.723	0.000229
6:32840384:C:T	ENSG00000240065	PSMB9	C/T	0.16	2.1e-07	0.286993	1.12171e-08	1.427	1.181	1.723	0.000229
6:32840534:G:A	ENSG00000240065	PSMB9	G/A	0.16	2.1e-07	0.286993	1.12171e-08	1.427	1.181	1.723	0.000229
6:32840543:C:T	ENSG00000240065	PSMB9	C/T	0.16	2.1e-07	0.286993	1.12171e-08	1.427	1.181	1.723	0.000229
6:32840638:A:G	ENSG00000240065	PSMB9	A/G	0.16	2.1e-07	0.286993	1.12171e-08	1.427	1.181	1.723	0.000229
6:32840682:T:C	ENSG00000240065	PSMB9	T/C	0.16	2.1e-07	0.286993	1.12171e-08	1.427	1.181	1.723	0.000229
6:32840702:C:G	ENSG00000240065	PSMB9	C/G	0.16	2.1e-07	0.286993	1.12171e-08	1.427	1.181	1.723	0.000229
6:32840753:T:C	ENSG00000240065	PSMB9	T/C	0.16	2.1e-07	0.286993	1.12171e-08	1.427	1.181	1.723	0.000229
6:32841319:T:C	ENSG00000240065	PSMB9	T/C	0.16	2.1e-07	0.286993	1.12171e-08	1.427	1.181	1.723	0.000229
6:32841330:C:A	ENSG00000240065	PSMB9	C/A	0.16	2.1e-07	0.286993	1.12171e-08	1.427	1.181	1.723	0.000229
6:32841544:G:A	ENSG00000240065	PSMB9	G/A	0.16	2.1e-07	0.286993	1.12171e-08	1.427	1.181	1.723	0.000229
6:32841596:A:G	ENSG00000240065	PSMB9	A/G	0.16	2.1e-07	0.286993	1.12171e-08	1.427	1.181	1.723	0.000229
6:32841729:G:A	ENSG00000240065	PSMB9	G/A	0.16	2.1e-07	0.286993	1.12171e-08	1.427	1.181	1.723	0.000229
6:32841800:T:G	ENSG00000240065	PSMB9	T/G	0.16	2.1e-07	0.286993	1.12171e-08	1.427	1.181	1.723	0.000229
6:32842050:T:C	ENSG00000240065	PSMB9	T/C	0.16	2.1e-07	0.286993	1.12171e-08	1.427	1.181	1.723	0.000229
6:32842210:A:G	ENSG00000240065	PSMB9	A/G	0.16	2.1e-07	0.286993	1.12171e-08	1.427	1.181	1.723	0.000229
6:32842252:A:G	ENSG00000240065	PSMB9	A/G	0.16	2.1e-07	0.286993	1.12171e-08	1.427	1.181	1.723	0.000229
6:32842484:C:T	ENSG00000240065	PSMB9	C/T	0.16	2.1e-07	0.286993	1.12171e-08	1.427	1.181	1.723	0.000229
6:32843043:A:G	ENSG00000240065	PSMB9	A/G	0.16	2.1e-07	0.286993	1.12171e-08	1.427	1.181	1.723	0.000229
6:32751236:T:C	ENSG00000204267	TAP2	T/C	-0.21	3.5e-11	0.478308	2.30864e-17	0.6571	0.5251	0.8223	0.0002426
6:29501924:G:A	ENSG00000204713	TRIM27	G/A	0.06	0.00015	-0.136364	1.06401e-06	0.7037	0.5826	0.8499	0.0002641
6:32667820:T:G	ENSG00000204267	TAP2	T/G	-0.18	4.9e-06	0.478308	2.30864e-17	0.6175	0.4759	0.8014	0.0002885
6:32784783:C:T	ENSG00000204267	TAP2	C/T	-0.21	8e-14	0.478308	2.30864e-17	0.6987	0.5737	0.8509	0.000364
6:32768980:C:A	ENSG00000204267	TAP2	C/A	-0.21	6e-14	0.478308	2.30864e-17	0.6936	0.5669	0.8485	0.0003756
6:32769536:C:A	ENSG00000204267	TAP2	C/A	-0.21	6e-14	0.478308	2.30864e-17	0.6936	0.5669	0.8485	0.0003756
6:32769663:T:C	ENSG00000204267	TAP2	T/C	-0.21	6e-14	0.478308	2.30864e-17	0.6936	0.5669	0.8485	0.0003756
6:32769926:A:G	ENSG00000204267	TAP2	A/G	-0.21	6e-14	0.478308	2.30864e-17	0.6936	0.5669	0.8485	0.0003756
6:32377408:T:C	ENSG00000204267	TAP2	T/C	-0.16	3.1e-06	0.478308	2.30864e-17	0.6656	0.5309	0.8344	0.0004168
6:32743298:G:A	ENSG00000204267	TAP2	G/A	-0.2	5.7e-10	0.478308	2.30864e-17	0.6736	0.5402	0.84	0.0004502
6:32746264:G:T	ENSG00000204267	TAP2	G/T	-0.2	5.7e-10	0.478308	2.30864e-17	0.6736	0.5402	0.84	0.0004502
6:32828156:C:T	ENSG00000240065	PSMB9	C/T	0.15	8.1e-07	0.286993	1.12171e-08	1.401	1.16	1.692	0.0004615
6:32810443:G:A	ENSG00000240065	PSMB9	G/A	0.11	0.00019	0.286993	1.12171e-08	1.388	1.154	1.669	0.0004909
6:32809076:G:A	ENSG00000240065	PSMB9	G/A	0.11	0.00019	0.286993	1.12171e-08	1.387	1.154	1.668	0.0005009
6:32671248:G:A	ENSG00000204267	TAP2	G/A	-0.16	3.9e-05	0.478308	2.30864e-17	0.6255	0.4798	0.8155	0.000525
6:32798548:G:A	ENSG00000204267	TAP2	G/A	-0.22	4.2e-06	0.478308	2.30864e-17	0.5468	0.3861	0.7744	0.0006752
6:32816054:G:A	ENSG00000240065	PSMB9	G/A	0.11	0.00024	0.286993	1.12171e-08	1.378	1.144	1.659	0.000723
6:32771341:G:A	ENSG00000204267	TAP2	G/A	-0.21	2.3e-10	0.478308	2.30864e-17	0.6731	0.5347	0.8473	0.0007501
6:29506260:T:C	ENSG00000204713	TRIM27	T/C	-0.07	9.5e-06	-0.136364	1.06401e-06	1.388	1.146	1.68	0.0007886
6:32808232:A:G	ENSG00000240065	PSMB9	A/G	-0.13	1.5e-05	0.286993	1.12171e-08	0.7281	0.6048	0.8765	0.0008015
6:32812916:T:C	ENSG00000240065	PSMB9	T/C	-0.12	3e-05	0.286993	1.12171e-08	0.7257	0.6016	0.8753	0.0008019
6:26404374:A:G	ENSG00000124508	BTN2A2	A/G	0.1	0.00027	0.228439	4.605e-08	1.471	1.173	1.845	0.0008462
6:32798350:A:C	ENSG00000204267	TAP2	A/C	-0.19	1.4e-05	0.478308	2.30864e-17	0.5956	0.4388	0.8084	0.000886
6:32778281:G:A	ENSG00000204267	TAP2	G/A	-0.22	1.6e-13	0.478308	2.30864e-17	0.702	0.5696	0.865	0.000899
6:32830568:A:G	ENSG00000204267	TAP2	A/G	-0.23	1.3e-05	0.478308	2.30864e-17	0.5256	0.3592	0.7691	0.0009269
6:29515494:T:C	ENSG00000204713	TRIM27	T/C	0.06	0.00026	-0.136364	1.06401e-06	0.7339	0.6095	0.8837	0.001094
6:29516180:A:G	ENSG00000204713	TRIM27	A/G	0.06	0.00026	-0.136364	1.06401e-06	0.7339	0.6095	0.8837	0.001094
10:27283190:A:G	ENSG00000120539	MASTL	A/G	-0.14	2.7e-09	0.24992	5.43913e-07	0.7146	0.5834	0.8754	0.001174
6:32798283:T:C	ENSG00000204267	TAP2	T/C	-0.19	1.4e-05	0.478308	2.30864e-17	0.6045	0.4459	0.8195	0.001186
6:32806121:T:C	ENSG00000240065	PSMB9	T/C	0.11	0.00014	0.286993	1.12171e-08	1.349	1.124	1.618	0.001278
6:32822907:C:T	ENSG00000240065	PSMB9	C/T	0.16	1.8e-07	0.286993	1.12171e-08	1.361	1.127	1.644	0.001338
6:32823257:T:C	ENSG00000240065	PSMB9	T/C	0.16	1.8e-07	0.286993	1.12171e-08	1.361	1.127	1.644	0.001338
6:32824318:C:T	ENSG00000240065	PSMB9	C/T	0.16	1.8e-07	0.286993	1.12171e-08	1.361	1.127	1.644	0.001338
6:32825379:A:G	ENSG00000240065	PSMB9	A/G	0.16	1.8e-07	0.286993	1.12171e-08	1.361	1.127	1.644	0.001338
6:32826450:T:C	ENSG00000240065	PSMB9	T/C	0.16	1.8e-07	0.286993	1.12171e-08	1.361	1.127	1.644	0.001338
6:32829276:G:A	ENSG00000240065	PSMB9	G/A	0.16	1.8e-07	0.286993	1.12171e-08	1.361	1.127	1.644	0.001338
6:32829429:A:G	ENSG00000240065	PSMB9	A/G	0.16	1.8e-07	0.286993	1.12171e-08	1.361	1.127	1.644	0.001338
6:32829538:A:G	ENSG00000240065	PSMB9	A/G	0.16	1.8e-07	0.286993	1.12171e-08	1.361	1.127	1.644	0.001338
6:32829714:G:A	ENSG00000240065	PSMB9	G/A	0.16	1.8e-07	0.286993	1.12171e-08	1.361	1.127	1.644	0.001338
6:32830034:A:G	ENSG00000240065	PSMB9	A/G	0.16	1.8e-07	0.286993	1.12171e-08	1.361	1.127	1.644	0.001338
6:32830262:T:C	ENSG00000240065	PSMB9	T/C	0.16	1.8e-07	0.286993	1.12171e-08	1.361	1.127	1.644	0.001338
6:32831756:A:G	ENSG00000240065	PSMB9	A/G	0.16	1.8e-07	0.286993	1.12171e-08	1.361	1.127	1.644	0.001338
6:32833296:A:G	ENSG00000240065	PSMB9	A/G	0.16	1.8e-07	0.286993	1.12171e-08	1.361	1.127	1.644	0.001338
6:29504206:G:A	ENSG00000204713	TRIM27	G/A	0.06	0.00022	-0.136364	1.06401e-06	0.7385	0.6134	0.8891	0.001367
6:29507310:C:T	ENSG00000204713	TRIM27	C/T	0.06	0.00022	-0.136364	1.06401e-06	0.7385	0.6134	0.8891	0.001367
6:32720632:T:C	ENSG00000204267	TAP2	T/C	-0.15	8.8e-07	0.478308	2.30864e-17	0.7315	0.6032	0.8872	0.001496
6:32839628:G:A	ENSG00000240065	PSMB9	G/A	-0.12	8.5e-05	0.286993	1.12171e-08	0.7381	0.6116	0.8907	0.00154
6:32806391:C:T	ENSG00000240065	PSMB9	C/T	0.13	9.9e-06	0.286993	1.12171e-08	1.342	1.118	1.609	0.001546
6:32806461:A:G	ENSG00000240065	PSMB9	A/G	0.12	8.8e-05	0.286993	1.12171e-08	1.339	1.117	1.605	0.001622
6:32814127:G:A	ENSG00000240065	PSMB9	G/A	0.11	0.00012	0.286993	1.12171e-08	1.344	1.118	1.616	0.00166
6:32814447:T:C	ENSG00000240065	PSMB9	T/C	0.11	0.00012	0.286993	1.12171e-08	1.344	1.118	1.616	0.00166
6:29533295:T:C	ENSG00000204713	TRIM27	T/C	0.06	7.4e-05	-0.136364	1.06401e-06	0.7359	0.6068	0.8924	0.001828
6:29536685:A:G	ENSG00000204713	TRIM27	A/G	0.07	3.4e-05	-0.136364	1.06401e-06	0.7389	0.6103	0.8946	0.001929
6:32811383:A:G	ENSG00000240065	PSMB9	A/G	0.12	4.4e-05	0.286993	1.12171e-08	1.333	1.11	1.602	0.002113
6:29488249:A:G	ENSG00000204713	TRIM27	A/G	-0.05	0.00034	-0.136364	1.06401e-06	1.336	1.11	1.608	0.00221
6:29488416:G:T	ENSG00000204713	TRIM27	G/T	-0.06	0.00029	-0.136364	1.06401e-06	1.335	1.108	1.607	0.00232
6:32806576:C:T	ENSG00000240065	PSMB9	C/T	0.12	3.8e-05	0.286993	1.12171e-08	1.326	1.105	1.592	0.002408
6:29536717:T:C	ENSG00000204713	TRIM27	T/C	0.07	3.1e-05	-0.136364	1.06401e-06	0.7434	0.6137	0.9006	0.002445
6:32806584:G:A	ENSG00000240065	PSMB9	G/A	0.11	0.00029	0.286993	1.12171e-08	1.323	1.103	1.587	0.002541
1:247410106:C:T	ENSG00000162714	ZNF496	C/T	0.15	6.3e-07	0.435381	1.49803e-14	1.367	1.116	1.676	0.00256
6:29493008:C:T	ENSG00000204713	TRIM27	C/T	-0.06	0.00018	-0.136364	1.06401e-06	1.329	1.104	1.6	0.002625
6:29493770:A:G	ENSG00000204713	TRIM27	A/G	-0.06	0.00018	-0.136364	1.06401e-06	1.329	1.104	1.6	0.002625
6:29499537:T:C	ENSG00000204713	TRIM27	T/C	-0.06	0.00018	-0.136364	1.06401e-06	1.329	1.104	1.6	0.002625
6:29500287:T:C	ENSG00000204713	TRIM27	T/C	-0.06	0.00018	-0.136364	1.06401e-06	1.329	1.104	1.6	0.002625
6:32758761:A:T	ENSG00000204267	TAP2	A/T	-0.2	8.1e-10	0.478308	2.30864e-17	0.7105	0.5678	0.8889	0.002793
6:29494897:T:G	ENSG00000204713	TRIM27	T/G	-0.06	0.00018	-0.136364	1.06401e-06	1.325	1.1	1.595	0.002981
1:247442883:G:A	ENSG00000162714	ZNF496	G/A	0.16	1.6e-08	0.435381	1.49803e-14	1.34	1.104	1.626	0.003016
6:32821859:C:A	ENSG00000240065	PSMB9	C/A	0.16	7.8e-08	0.286993	1.12171e-08	1.328	1.101	1.602	0.003074
6:32830904:G:A	ENSG00000240065	PSMB9	G/A	0.16	9.8e-08	0.286993	1.12171e-08	1.328	1.1	1.603	0.003149
6:32831461:C:T	ENSG00000240065	PSMB9	C/T	0.16	9.8e-08	0.286993	1.12171e-08	1.328	1.1	1.603	0.003149
6:32832817:A:G	ENSG00000240065	PSMB9	A/G	0.16	9.8e-08	0.286993	1.12171e-08	1.328	1.1	1.603	0.003149
6:32833256:G:A	ENSG00000240065	PSMB9	G/A	0.16	9.8e-08	0.286993	1.12171e-08	1.328	1.1	1.603	0.003149
6:32833646:G:A	ENSG00000240065	PSMB9	G/A	0.16	9.8e-08	0.286993	1.12171e-08	1.328	1.1	1.603	0.003149
6:32834229:A:G	ENSG00000240065	PSMB9	A/G	0.16	9.8e-08	0.286993	1.12171e-08	1.328	1.1	1.603	0.003149
6:32806949:C:T	ENSG00000240065	PSMB9	C/T	0.12	4.4e-05	0.286993	1.12171e-08	1.317	1.096	1.581	0.003213
6:32665311:T:C	ENSG00000204267	TAP2	T/C	-0.18	9.2e-06	0.478308	2.30864e-17	0.6612	0.5014	0.8719	0.003381
6:32670368:A:G	ENSG00000204267	TAP2	A/G	-0.18	9.2e-06	0.478308	2.30864e-17	0.6612	0.5014	0.8719	0.003381
6:32670414:C:T	ENSG00000204267	TAP2	C/T	-0.18	9.2e-06	0.478308	2.30864e-17	0.6612	0.5014	0.8719	0.003381
6:32670495:C:T	ENSG00000204267	TAP2	C/T	-0.18	9.2e-06	0.478308	2.30864e-17	0.6612	0.5014	0.8719	0.003381
6:32671103:T:C	ENSG00000204267	TAP2	T/C	-0.18	9.2e-06	0.478308	2.30864e-17	0.6612	0.5014	0.8719	0.003381
6:32671601:G:T	ENSG00000204267	TAP2	G/T	-0.18	9.2e-06	0.478308	2.30864e-17	0.6612	0.5014	0.8719	0.003381
6:32672135:C:T	ENSG00000204267	TAP2	C/T	-0.18	9.2e-06	0.478308	2.30864e-17	0.6612	0.5014	0.8719	0.003381
6:32672361:A:G	ENSG00000204267	TAP2	A/G	-0.18	9.2e-06	0.478308	2.30864e-17	0.6612	0.5014	0.8719	0.003381
6:32672903:G:A	ENSG00000204267	TAP2	G/A	-0.18	9.2e-06	0.478308	2.30864e-17	0.6612	0.5014	0.8719	0.003381
6:32673569:A:G	ENSG00000204267	TAP2	A/G	-0.18	9.2e-06	0.478308	2.30864e-17	0.6612	0.5014	0.8719	0.003381
1:247449996:C:G	ENSG00000162714	ZNF496	C/G	0.16	1.5e-08	0.435381	1.49803e-14	1.335	1.1	1.62	0.003401
1:247453161:A:T	ENSG00000162714	ZNF496	A/T	0.16	1.5e-08	0.435381	1.49803e-14	1.335	1.1	1.62	0.003401
10:27282887:T:C	ENSG00000120539	MASTL	T/C	-0.17	8.5e-16	0.24992	5.43913e-07	0.7494	0.6175	0.9095	0.003497
1:247493031:C:G	ENSG00000162714	ZNF496	C/G	0.17	3.5e-09	0.435381	1.49803e-14	1.333	1.099	1.616	0.003497
1:247408481:G:A	ENSG00000162714	ZNF496	G/A	0.12	7.7e-05	0.435381	1.49803e-14	1.35	1.104	1.652	0.003502
6:32822269:A:C	ENSG00000240065	PSMB9	A/C	0.16	7.8e-08	0.286993	1.12171e-08	1.322	1.096	1.595	0.003593
6:32822858:G:T	ENSG00000240065	PSMB9	G/T	0.16	7.8e-08	0.286993	1.12171e-08	1.322	1.096	1.595	0.003593
6:32825348:T:C	ENSG00000240065	PSMB9	T/C	0.16	7.8e-08	0.286993	1.12171e-08	1.322	1.096	1.595	0.003593
6:32826985:C:T	ENSG00000240065	PSMB9	C/T	0.16	7.8e-08	0.286993	1.12171e-08	1.322	1.096	1.595	0.003593
6:32828248:T:G	ENSG00000240065	PSMB9	T/G	0.16	7.8e-08	0.286993	1.12171e-08	1.322	1.096	1.595	0.003593
6:32829102:G:A	ENSG00000240065	PSMB9	G/A	0.16	7.8e-08	0.286993	1.12171e-08	1.322	1.096	1.595	0.003593
6:32830013:G:A	ENSG00000240065	PSMB9	G/A	0.16	7.8e-08	0.286993	1.12171e-08	1.322	1.096	1.595	0.003593
6:32713487:G:A	ENSG00000204267	TAP2	G/A	-0.11	0.0002	0.478308	2.30864e-17	0.7578	0.6283	0.9139	0.003711
10:27277310:G:A	ENSG00000120539	MASTL	G/A	-0.17	4.1e-15	0.24992	5.43913e-07	0.7513	0.6189	0.9119	0.003825
1:247438713:G:A	ENSG00000162714	ZNF496	G/A	0.16	3.9e-08	0.435381	1.49803e-14	1.329	1.095	1.613	0.003947
1:247455370:C:T	ENSG00000162714	ZNF496	C/T	0.16	1.5e-08	0.435381	1.49803e-14	1.328	1.095	1.611	0.003991
1:247455896:C:T	ENSG00000162714	ZNF496	C/T	0.16	1.5e-08	0.435381	1.49803e-14	1.328	1.095	1.611	0.003991
1:247457134:A:G	ENSG00000162714	ZNF496	A/G	0.16	1.5e-08	0.435381	1.49803e-14	1.328	1.095	1.611	0.003991
6:32829304:G:A	ENSG00000240065	PSMB9	G/A	-0.12	7.6e-05	0.286993	1.12171e-08	0.7605	0.6311	0.9165	0.004033
6:32832667:T:C	ENSG00000240065	PSMB9	T/C	-0.12	7.6e-05	0.286993	1.12171e-08	0.7605	0.6311	0.9165	0.004033
6:32840980:A:G	ENSG00000240065	PSMB9	A/G	-0.12	7.6e-05	0.286993	1.12171e-08	0.7605	0.6311	0.9165	0.004033
1:247437685:A:T	ENSG00000162714	ZNF496	A/T	0.15	7.4e-08	0.435381	1.49803e-14	1.326	1.093	1.607	0.004111
1:247484456:C:A	ENSG00000162714	ZNF496	C/A	0.16	1e-08	0.435381	1.49803e-14	1.325	1.093	1.607	0.004184
1:247486678:T:C	ENSG00000162714	ZNF496	T/C	0.16	1e-08	0.435381	1.49803e-14	1.325	1.093	1.607	0.004184
1:247487085:G:A	ENSG00000162714	ZNF496	G/A	0.16	1e-08	0.435381	1.49803e-14	1.325	1.093	1.607	0.004184
1:247487629:G:C	ENSG00000162714	ZNF496	G/C	0.16	1e-08	0.435381	1.49803e-14	1.325	1.093	1.607	0.004184
6:29496083:T:C	ENSG00000204713	TRIM27	T/C	-0.06	0.00011	-0.136364	1.06401e-06	1.31	1.088	1.578	0.004333
10:27277408:G:A	ENSG00000120539	MASTL	G/A	-0.17	4.1e-15	0.24992	5.43913e-07	0.7565	0.6235	0.9179	0.004674
6:32806786:T:G	ENSG00000240065	PSMB9	T/G	0.12	3.3e-05	0.286993	1.12171e-08	1.301	1.084	1.562	0.004707
1:247460356:C:T	ENSG00000162714	ZNF496	C/T	0.16	1e-08	0.435381	1.49803e-14	1.32	1.089	1.6	0.004766
1:247462701:C:T	ENSG00000162714	ZNF496	C/T	0.16	1e-08	0.435381	1.49803e-14	1.32	1.089	1.6	0.004766
1:247468146:G:T	ENSG00000162714	ZNF496	G/T	0.16	1e-08	0.435381	1.49803e-14	1.32	1.089	1.6	0.004766
1:247468572:G:A	ENSG00000162714	ZNF496	G/A	0.16	1e-08	0.435381	1.49803e-14	1.32	1.089	1.6	0.004766
1:247470187:G:A	ENSG00000162714	ZNF496	G/A	0.16	1e-08	0.435381	1.49803e-14	1.32	1.089	1.6	0.004766
1:247471561:C:T	ENSG00000162714	ZNF496	C/T	0.16	1e-08	0.435381	1.49803e-14	1.32	1.089	1.6	0.004766
1:247472200:T:A	ENSG00000162714	ZNF496	T/A	0.16	1e-08	0.435381	1.49803e-14	1.32	1.089	1.6	0.004766
1:247476616:G:A	ENSG00000162714	ZNF496	G/A	0.16	1e-08	0.435381	1.49803e-14	1.32	1.089	1.6	0.004766
1:247428017:C:T	ENSG00000162714	ZNF496	C/T	0.15	8.2e-08	0.435381	1.49803e-14	1.319	1.088	1.598	0.004776
1:247430641:G:T	ENSG00000162714	ZNF496	G/T	0.15	8.2e-08	0.435381	1.49803e-14	1.319	1.088	1.598	0.004776
6:32866095:A:G	ENSG00000240065	PSMB9	A/G	-0.12	5.8e-05	0.286993	1.12171e-08	0.7544	0.6193	0.919	0.005125
6:32870057:G:A	ENSG00000240065	PSMB9	G/A	-0.12	5.8e-05	0.286993	1.12171e-08	0.7544	0.6193	0.919	0.005125
1:247418343:T:G	ENSG00000162714	ZNF496	T/G	0.15	4.3e-07	0.435381	1.49803e-14	1.332	1.089	1.629	0.005192
1:247481269:G:A	ENSG00000162714	ZNF496	G/A	0.15	6.7e-08	0.435381	1.49803e-14	1.311	1.082	1.587	0.005605
1:247482434:C:T	ENSG00000162714	ZNF496	C/T	0.15	6.7e-08	0.435381	1.49803e-14	1.311	1.082	1.587	0.005605
6:32802807:C:T	ENSG00000204267	TAP2	C/T	-0.19	3.2e-06	0.478308	2.30864e-17	0.6719	0.507	0.8904	0.005643
1:247415879:T:C	ENSG00000162714	ZNF496	T/C	0.15	2.8e-07	0.435381	1.49803e-14	1.326	1.084	1.622	0.005976
1:247415899:T:C	ENSG00000162714	ZNF496	T/C	0.15	2.8e-07	0.435381	1.49803e-14	1.326	1.084	1.622	0.005976
1:247484025:C:A	ENSG00000162714	ZNF496	C/A	0.15	6.5e-08	0.435381	1.49803e-14	1.306	1.078	1.581	0.006282
1:247484065:A:G	ENSG00000162714	ZNF496	A/G	0.15	6.5e-08	0.435381	1.49803e-14	1.306	1.078	1.581	0.006282
1:247484614:A:C	ENSG00000162714	ZNF496	A/C	0.15	6.5e-08	0.435381	1.49803e-14	1.306	1.078	1.581	0.006282
1:247486421:G:C	ENSG00000162714	ZNF496	G/C	0.15	6.5e-08	0.435381	1.49803e-14	1.306	1.078	1.581	0.006282
6:30114101:G:A	ENSG00000234127	TRIM26	G/A	-0.11	4.6e-05	0.153992	3.65046e-09	0.7103	0.5557	0.9078	0.006293
6:30114623:T:A	ENSG00000234127	TRIM26	T/A	-0.11	4.6e-05	0.153992	3.65046e-09	0.7103	0.5557	0.9078	0.006293
6:30115484:A:G	ENSG00000234127	TRIM26	A/G	-0.11	4.6e-05	0.153992	3.65046e-09	0.7103	0.5557	0.9078	0.006293
6:30116160:G:C	ENSG00000234127	TRIM26	G/C	-0.11	4.6e-05	0.153992	3.65046e-09	0.7103	0.5557	0.9078	0.006293
1:247460660:T:C	ENSG00000162714	ZNF496	T/C	0.15	6.7e-08	0.435381	1.49803e-14	1.305	1.078	1.581	0.006355
1:247462048:A:G	ENSG00000162714	ZNF496	A/G	0.15	6.7e-08	0.435381	1.49803e-14	1.305	1.078	1.581	0.006355
1:247462273:A:G	ENSG00000162714	ZNF496	A/G	0.15	6.7e-08	0.435381	1.49803e-14	1.305	1.078	1.581	0.006355
1:247466538:C:T	ENSG00000162714	ZNF496	C/T	0.15	6.7e-08	0.435381	1.49803e-14	1.305	1.078	1.581	0.006355
1:247479335:T:A	ENSG00000162714	ZNF496	T/A	0.15	6.7e-08	0.435381	1.49803e-14	1.305	1.078	1.581	0.006355
1:247484791:G:A	ENSG00000162714	ZNF496	G/A	0.16	3e-08	0.435381	1.49803e-14	1.304	1.077	1.579	0.006437
6:30116985:G:A	ENSG00000234127	TRIM26	G/A	-0.11	2.7e-05	0.153992	3.65046e-09	0.7084	0.5524	0.9085	0.006604
6:30117913:C:A	ENSG00000234127	TRIM26	C/A	-0.11	2.7e-05	0.153992	3.65046e-09	0.7084	0.5524	0.9085	0.006604
6:30118128:T:C	ENSG00000234127	TRIM26	T/C	-0.11	2.7e-05	0.153992	3.65046e-09	0.7084	0.5524	0.9085	0.006604
6:30118489:T:C	ENSG00000234127	TRIM26	T/C	-0.11	2.7e-05	0.153992	3.65046e-09	0.7084	0.5524	0.9085	0.006604
6:30119392:G:A	ENSG00000234127	TRIM26	G/A	-0.11	2.7e-05	0.153992	3.65046e-09	0.7084	0.5524	0.9085	0.006604
6:30119429:T:G	ENSG00000234127	TRIM26	T/G	-0.11	2.7e-05	0.153992	3.65046e-09	0.7084	0.5524	0.9085	0.006604
6:30121066:C:T	ENSG00000234127	TRIM26	C/T	-0.11	2.7e-05	0.153992	3.65046e-09	0.7084	0.5524	0.9085	0.006604
6:32740411:A:G	ENSG00000204267	TAP2	A/G	-0.14	2.3e-06	0.478308	2.30864e-17	0.7555	0.617	0.925	0.006634
6:29511850:C:T	ENSG00000204713	TRIM27	C/T	0.09	3e-07	-0.136364	1.06401e-06	0.7418	0.597	0.9218	0.007044
6:30101950:T:G	ENSG00000234127	TRIM26	T/G	-0.11	8.1e-05	0.153992	3.65046e-09	0.7124	0.5566	0.9118	0.007076
6:30103571:A:G	ENSG00000234127	TRIM26	A/G	-0.11	8.1e-05	0.153992	3.65046e-09	0.7124	0.5566	0.9118	0.007076
1:247466744:C:T	ENSG00000162714	ZNF496	C/T	0.15	6.5e-08	0.435381	1.49803e-14	1.301	1.074	1.575	0.007113
6:30108468:C:A	ENSG00000234127	TRIM26	C/A	-0.11	4.6e-05	0.153992	3.65046e-09	0.7153	0.5597	0.9141	0.007416
6:30108683:C:T	ENSG00000234127	TRIM26	C/T	-0.11	4.6e-05	0.153992	3.65046e-09	0.7153	0.5597	0.9141	0.007416
6:30111351:C:T	ENSG00000234127	TRIM26	C/T	-0.11	4.6e-05	0.153992	3.65046e-09	0.7153	0.5597	0.9141	0.007416
11:34384722:C:A	ENSG00000135363	LMO2	C/A	-0.09	0.00021	0.28117	1.01869e-10	0.7742	0.6417	0.9341	0.007534
6:30109831:T:C	ENSG00000234127	TRIM26	T/C	-0.11	2.7e-05	0.153992	3.65046e-09	0.7135	0.5564	0.9149	0.007793
6:30109861:A:C	ENSG00000234127	TRIM26	A/C	-0.11	2.7e-05	0.153992	3.65046e-09	0.7135	0.5564	0.9149	0.007793
6:30110058:G:A	ENSG00000234127	TRIM26	G/A	-0.11	2.7e-05	0.153992	3.65046e-09	0.7135	0.5564	0.9149	0.007793
6:30110337:C:A	ENSG00000234127	TRIM26	C/A	-0.11	2.7e-05	0.153992	3.65046e-09	0.7135	0.5564	0.9149	0.007793
6:30111014:C:T	ENSG00000234127	TRIM26	C/T	-0.11	2.7e-05	0.153992	3.65046e-09	0.7135	0.5564	0.9149	0.007793
6:30111526:C:T	ENSG00000234127	TRIM26	C/T	-0.11	2.7e-05	0.153992	3.65046e-09	0.7135	0.5564	0.9149	0.007793
6:30111610:A:T	ENSG00000234127	TRIM26	A/T	-0.11	2.7e-05	0.153992	3.65046e-09	0.7135	0.5564	0.9149	0.007793
6:30112627:G:A	ENSG00000234127	TRIM26	G/A	-0.11	2.7e-05	0.153992	3.65046e-09	0.7135	0.5564	0.9149	0.007793
6:30112704:T:C	ENSG00000234127	TRIM26	T/C	-0.11	2.7e-05	0.153992	3.65046e-09	0.7135	0.5564	0.9149	0.007793
6:30112906:T:C	ENSG00000234127	TRIM26	T/C	-0.11	2.7e-05	0.153992	3.65046e-09	0.7135	0.5564	0.9149	0.007793
6:30113344:C:T	ENSG00000234127	TRIM26	C/T	-0.11	2.7e-05	0.153992	3.65046e-09	0.7135	0.5564	0.9149	0.007793
6:30113417:C:T	ENSG00000234127	TRIM26	C/T	-0.11	2.7e-05	0.153992	3.65046e-09	0.7135	0.5564	0.9149	0.007793
6:30113427:C:A	ENSG00000234127	TRIM26	C/A	-0.11	2.7e-05	0.153992	3.65046e-09	0.7135	0.5564	0.9149	0.007793
6:30113471:G:A	ENSG00000234127	TRIM26	G/A	-0.11	2.7e-05	0.153992	3.65046e-09	0.7135	0.5564	0.9149	0.007793
6:32669817:T:C	ENSG00000204267	TAP2	T/C	-0.18	6.9e-06	0.478308	2.30864e-17	0.6892	0.522	0.9099	0.008644
6:30111096:A:T	ENSG00000234127	TRIM26	A/T	-0.11	2.7e-05	0.153992	3.65046e-09	0.7184	0.5603	0.9211	0.009117
6:29537426:T:C	ENSG00000204713	TRIM27	T/C	0.07	0.00018	-0.136364	1.06401e-06	0.732	0.5788	0.9257	0.009205
10:27343384:T:G	ENSG00000120539	MASTL	T/G	-0.16	2.7e-12	0.24992	5.43913e-07	0.7631	0.6222	0.9359	0.009425
6:30113955:A:G	ENSG00000234127	TRIM26	A/G	-0.12	1.4e-05	0.153992	3.65046e-09	0.7199	0.5616	0.9228	0.00948
1:247500650:G:A	ENSG00000162714	ZNF496	G/A	0.15	4.7e-07	0.435381	1.49803e-14	1.295	1.064	1.576	0.009805
6:29388306:G:A	ENSG00000204713	TRIM27	G/A	0.08	4.7e-07	-0.136364	1.06401e-06	0.7667	0.6262	0.9387	0.01011
6:29355148:C:A	ENSG00000204713	TRIM27	C/A	0.06	0.0003	-0.136364	1.06401e-06	0.7727	0.6343	0.9413	0.01043
6:29394427:G:A	ENSG00000204713	TRIM27	G/A	0.08	3.8e-07	-0.136364	1.06401e-06	0.7669	0.6259	0.9396	0.01044
6:29515802:T:C	ENSG00000204713	TRIM27	T/C	0.09	2.6e-07	-0.136364	1.06401e-06	0.7515	0.6032	0.9362	0.01084
6:30120912:C:T	ENSG00000234127	TRIM26	C/T	-0.12	9.6e-06	0.153992	3.65046e-09	0.7252	0.5651	0.9307	0.01159
6:32816958:G:A	ENSG00000240065	PSMB9	G/A	-0.12	0.00016	0.286993	1.12171e-08	0.774	0.6341	0.9449	0.01182
6:29396874:T:C	ENSG00000204713	TRIM27	T/C	0.08	2.8e-07	-0.136364	1.06401e-06	0.7734	0.6319	0.9466	0.01269
6:29398815:A:G	ENSG00000204713	TRIM27	A/G	0.08	2.8e-07	-0.136364	1.06401e-06	0.7734	0.6319	0.9466	0.01269
10:27343232:A:G	ENSG00000120539	MASTL	A/G	-0.17	4.7e-13	0.24992	5.43913e-07	0.7698	0.6263	0.9463	0.01299
2:157391576:G:T	ENSG00000115159	GPD2	G/T	0.13	1.2e-06	0.219415	1.63448e-07	1.286	1.054	1.569	0.01329
2:157392624:C:G	ENSG00000115159	GPD2	C/G	0.13	1.2e-06	0.219415	1.63448e-07	1.286	1.054	1.569	0.01329
2:157403596:C:T	ENSG00000115159	GPD2	C/T	0.13	1.2e-06	0.219415	1.63448e-07	1.286	1.054	1.569	0.01329
10:27266501:G:A	ENSG00000120539	MASTL	G/A	0.09	1.3e-05	0.24992	5.43913e-07	1.267	1.05	1.529	0.01365
1:247417516:G:A	ENSG00000162714	ZNF496	G/A	0.15	5.5e-07	0.435381	1.49803e-14	1.291	1.053	1.581	0.01387
10:27347958:C:G	ENSG00000120539	MASTL	C/G	-0.19	0.00011	0.24992	5.43913e-07	0.5951	0.3928	0.9014	0.01428
10:27356807:G:T	ENSG00000120539	MASTL	G/T	-0.19	0.00011	0.24992	5.43913e-07	0.5951	0.3928	0.9014	0.01428
10:27360293:C:T	ENSG00000120539	MASTL	C/T	-0.19	0.00011	0.24992	5.43913e-07	0.5951	0.3928	0.9014	0.01428
2:157365593:C:T	ENSG00000115159	GPD2	C/T	0.14	6.6e-07	0.219415	1.63448e-07	1.282	1.051	1.565	0.01446
4:53442055:C:T	ENSG00000226950	DANCR	C/T	0.1	0.00016	-0.199565	2.81738e-08	0.6874	0.5087	0.9289	0.01469
4:53443865:T:C	ENSG00000226950	DANCR	T/C	0.1	0.00016	-0.199565	2.81738e-08	0.6874	0.5087	0.9289	0.01469
4:53443941:C:A	ENSG00000226950	DANCR	C/A	0.1	0.00016	-0.199565	2.81738e-08	0.6874	0.5087	0.9289	0.01469
4:53444001:T:C	ENSG00000226950	DANCR	T/C	0.1	0.00016	-0.199565	2.81738e-08	0.6874	0.5087	0.9289	0.01469
4:53445076:C:G	ENSG00000226950	DANCR	C/G	0.1	0.00016	-0.199565	2.81738e-08	0.6874	0.5087	0.9289	0.01469
4:53446514:A:C	ENSG00000226950	DANCR	A/C	0.1	0.00016	-0.199565	2.81738e-08	0.6874	0.5087	0.929	0.0147
4:53446572:G:A	ENSG00000226950	DANCR	G/A	0.1	0.00016	-0.199565	2.81738e-08	0.6874	0.5087	0.929	0.0147
7:92852162:C:T	ENSG00000177409	SAMD9L	C/T	-0.42	0.00023	0.985881	4.08006e-29	0.5835	0.3771	0.903	0.01562
7:92861661:C:T	ENSG00000177409	SAMD9L	C/T	-0.42	0.00023	0.985881	4.08006e-29	0.5835	0.3771	0.903	0.01562
4:53615365:G:A	ENSG00000226950	DANCR	G/A	0.1	0.00013	-0.199565	2.81738e-08	0.6959	0.5177	0.9354	0.01629
4:53616048:T:C	ENSG00000226950	DANCR	T/C	0.1	0.00013	-0.199565	2.81738e-08	0.6959	0.5177	0.9354	0.01629
4:53616252:A:G	ENSG00000226950	DANCR	A/G	0.1	0.00013	-0.199565	2.81738e-08	0.6959	0.5177	0.9354	0.01629
4:53618969:G:A	ENSG00000226950	DANCR	G/A	0.1	0.00013	-0.199565	2.81738e-08	0.6959	0.5177	0.9354	0.01629
4:53619141:G:C	ENSG00000226950	DANCR	G/C	0.1	0.00013	-0.199565	2.81738e-08	0.6959	0.5177	0.9354	0.01629
4:53619367:C:T	ENSG00000226950	DANCR	C/T	0.1	0.00013	-0.199565	2.81738e-08	0.6959	0.5177	0.9354	0.01629
4:53619884:G:A	ENSG00000226950	DANCR	G/A	0.1	0.00013	-0.199565	2.81738e-08	0.6959	0.5177	0.9354	0.01629
4:53620639:A:G	ENSG00000226950	DANCR	A/G	0.1	0.00013	-0.199565	2.81738e-08	0.6959	0.5177	0.9354	0.01629
10:27455605:C:T	ENSG00000120539	MASTL	C/T	-0.24	2.2e-28	0.24992	5.43913e-07	0.7817	0.6389	0.9564	0.01672
6:30117101:T:C	ENSG00000234127	TRIM26	T/C	-0.12	1.2e-05	0.153992	3.65046e-09	0.7314	0.566	0.9451	0.01677
4:53437722:G:C	ENSG00000226950	DANCR	G/C	0.1	0.00016	-0.199565	2.81738e-08	0.6931	0.5128	0.9367	0.01707
4:53459731:A:G	ENSG00000226950	DANCR	A/G	0.1	0.00023	-0.199565	2.81738e-08	0.6933	0.513	0.937	0.01715
4:53463164:G:C	ENSG00000226950	DANCR	G/C	0.1	0.00023	-0.199565	2.81738e-08	0.6933	0.513	0.937	0.01715
4:53463566:C:T	ENSG00000226950	DANCR	C/T	0.1	0.00023	-0.199565	2.81738e-08	0.6933	0.513	0.937	0.01715
4:53463763:G:T	ENSG00000226950	DANCR	G/T	0.1	0.00023	-0.199565	2.81738e-08	0.6933	0.513	0.937	0.01715
4:53465280:T:C	ENSG00000226950	DANCR	T/C	0.1	0.00023	-0.199565	2.81738e-08	0.6933	0.513	0.937	0.01715
4:53469343:C:T	ENSG00000226950	DANCR	C/T	0.1	0.00023	-0.199565	2.81738e-08	0.6933	0.513	0.937	0.01715
4:53471153:G:A	ENSG00000226950	DANCR	G/A	0.1	0.00023	-0.199565	2.81738e-08	0.6933	0.513	0.937	0.01715
4:53487541:T:G	ENSG00000226950	DANCR	T/G	0.1	0.00023	-0.199565	2.81738e-08	0.6933	0.513	0.937	0.01715
4:53494816:A:G	ENSG00000226950	DANCR	A/G	0.1	0.00023	-0.199565	2.81738e-08	0.6933	0.513	0.937	0.01715
4:53500460:A:G	ENSG00000226950	DANCR	A/G	0.1	0.00023	-0.199565	2.81738e-08	0.6933	0.513	0.937	0.01715
4:53500536:T:C	ENSG00000226950	DANCR	T/C	0.1	0.00023	-0.199565	2.81738e-08	0.6933	0.513	0.937	0.01715
1:247494162:G:A	ENSG00000162714	ZNF496	G/A	0.16	2.8e-08	0.435381	1.49803e-14	1.262	1.042	1.529	0.01721
1:169653795:A:G	ENSG00000000460	C1orf112	A/G	-0.08	7.5e-05	0.23383	7.17647e-07	0.7757	0.629	0.9565	0.01751
6:30120633:T:G	ENSG00000234127	TRIM26	T/G	-0.12	9.6e-06	0.153992	3.65046e-09	0.7361	0.5714	0.9483	0.01777
10:27264606:A:G	ENSG00000120539	MASTL	A/G	0.09	7.9e-06	0.24992	5.43913e-07	1.253	1.039	1.51	0.01796
4:53443284:C:A	ENSG00000226950	DANCR	C/A	0.11	0.00012	-0.199565	2.81738e-08	0.6907	0.5082	0.9387	0.01808
4:53446161:A:C	ENSG00000226950	DANCR	A/C	0.11	0.00012	-0.199565	2.81738e-08	0.6907	0.5082	0.9388	0.0181
4:53479414:C:G	ENSG00000226950	DANCR	C/G	0.1	0.00023	-0.199565	2.81738e-08	0.6964	0.5158	0.9401	0.01813
4:53480012:A:G	ENSG00000226950	DANCR	A/G	0.1	0.00017	-0.199565	2.81738e-08	0.6909	0.5084	0.939	0.01819
6:30121258:T:C	ENSG00000234127	TRIM26	T/C	-0.12	1.2e-05	0.153992	3.65046e-09	0.7396	0.5756	0.9503	0.01834
2:157416153:T:A	ENSG00000115159	GPD2	T/A	0.13	1.1e-06	0.219415	1.63448e-07	1.27	1.041	1.549	0.0185
4:53582065:G:A	ENSG00000226950	DANCR	G/A	0.1	7e-05	-0.199565	2.81738e-08	0.7	0.52	0.9423	0.01868
4:53582923:T:G	ENSG00000226950	DANCR	T/G	0.1	7e-05	-0.199565	2.81738e-08	0.7	0.52	0.9423	0.01868
4:53583400:G:A	ENSG00000226950	DANCR	G/A	0.1	7e-05	-0.199565	2.81738e-08	0.7	0.52	0.9423	0.01868
4:53585147:G:A	ENSG00000226950	DANCR	G/A	0.1	7e-05	-0.199565	2.81738e-08	0.7	0.52	0.9423	0.01868
4:53605808:C:T	ENSG00000226950	DANCR	C/T	0.1	0.00013	-0.199565	2.81738e-08	0.7014	0.5217	0.9429	0.01882
4:53606795:T:A	ENSG00000226950	DANCR	T/A	0.1	0.00013	-0.199565	2.81738e-08	0.7014	0.5217	0.9429	0.01882
4:53607536:A:C	ENSG00000226950	DANCR	A/C	0.1	0.00013	-0.199565	2.81738e-08	0.7014	0.5217	0.9429	0.01882
4:53611902:A:G	ENSG00000226950	DANCR	A/G	0.1	0.00013	-0.199565	2.81738e-08	0.7014	0.5217	0.9429	0.01882
10:27334674:T:G	ENSG00000120539	MASTL	T/G	-0.21	1.5e-22	0.24992	5.43913e-07	0.7911	0.6506	0.962	0.01885
10:27339586:T:A	ENSG00000120539	MASTL	T/A	-0.21	1.5e-22	0.24992	5.43913e-07	0.7911	0.6506	0.962	0.01885
10:27342958:C:T	ENSG00000120539	MASTL	C/T	-0.21	1.5e-22	0.24992	5.43913e-07	0.7911	0.6506	0.962	0.01885
10:27353558:G:C	ENSG00000120539	MASTL	G/C	-0.21	1.5e-22	0.24992	5.43913e-07	0.7911	0.6506	0.962	0.01885
6:29540204:G:A	ENSG00000204713	TRIM27	G/A	0.07	0.00028	-0.136364	1.06401e-06	0.7542	0.5958	0.9546	0.01895
1:247465244:C:G	ENSG00000162714	ZNF496	C/G	0.13	8.2e-06	0.435381	1.49803e-14	1.269	1.04	1.549	0.01895
4:53612382:G:T	ENSG00000226950	DANCR	G/T	0.1	0.00013	-0.199565	2.81738e-08	0.7023	0.5224	0.9441	0.01925
4:53616557:A:G	ENSG00000226950	DANCR	A/G	0.1	0.00013	-0.199565	2.81738e-08	0.7023	0.5224	0.9441	0.01925
12:121377494:G:C	ENSG00000175970	UNC119B	G/C	-0.07	0.00033	-0.160883	2.88467e-09	1.321	1.046	1.668	0.01932
4:53612546:T:C	ENSG00000226950	DANCR	T/C	0.1	9.8e-05	-0.199565	2.81738e-08	0.697	0.515	0.9434	0.01941
10:27434993:T:C	ENSG00000120539	MASTL	T/C	-0.2	2.3e-05	0.24992	5.43913e-07	0.6154	0.4096	0.9246	0.01942
10:27466220:A:G	ENSG00000120539	MASTL	A/G	-0.2	2.3e-05	0.24992	5.43913e-07	0.6154	0.4096	0.9246	0.01942
6:32358549:T:A	ENSG00000204516	MICB	T/A	-0.17	0.00031	0.24176	1.19045e-09	0.5597	0.3436	0.9118	0.01978
4:53459620:G:A	ENSG00000226950	DANCR	G/A	0.1	0.00023	-0.199565	2.81738e-08	0.6991	0.5172	0.945	0.01992
4:53459691:G:A	ENSG00000226950	DANCR	G/A	0.1	0.00023	-0.199565	2.81738e-08	0.6991	0.5172	0.945	0.01992
4:53472709:A:G	ENSG00000226950	DANCR	A/G	0.1	0.00023	-0.199565	2.81738e-08	0.6991	0.5172	0.945	0.01992
4:53475548:C:T	ENSG00000226950	DANCR	C/T	0.1	0.00023	-0.199565	2.81738e-08	0.6991	0.5172	0.945	0.01992
4:53483243:C:G	ENSG00000226950	DANCR	C/G	0.1	0.00023	-0.199565	2.81738e-08	0.6991	0.5172	0.945	0.01992
4:53494797:G:C	ENSG00000226950	DANCR	G/C	0.1	0.00023	-0.199565	2.81738e-08	0.6991	0.5172	0.945	0.01992
4:53496830:C:T	ENSG00000226950	DANCR	C/T	0.1	0.00023	-0.199565	2.81738e-08	0.6991	0.5172	0.945	0.01992
6:30119275:G:A	ENSG00000234127	TRIM26	G/A	-0.12	1.2e-05	0.153992	3.65046e-09	0.7406	0.5749	0.9541	0.02017
6:30120134:T:C	ENSG00000234127	TRIM26	T/C	-0.12	1.2e-05	0.153992	3.65046e-09	0.7406	0.5749	0.9541	0.02017
6:30120164:G:C	ENSG00000234127	TRIM26	G/C	-0.12	1.2e-05	0.153992	3.65046e-09	0.7406	0.5749	0.9541	0.02017
6:30120268:C:T	ENSG00000234127	TRIM26	C/T	-0.12	1.2e-05	0.153992	3.65046e-09	0.7406	0.5749	0.9541	0.02017
6:30120450:G:T	ENSG00000234127	TRIM26	G/T	-0.12	1.2e-05	0.153992	3.65046e-09	0.7406	0.5749	0.9541	0.02017
6:30120945:T:G	ENSG00000234127	TRIM26	T/G	-0.12	1.2e-05	0.153992	3.65046e-09	0.7406	0.5749	0.9541	0.02017
6:30121096:C:T	ENSG00000234127	TRIM26	C/T	-0.12	1.2e-05	0.153992	3.65046e-09	0.7406	0.5749	0.9541	0.02017
4:53545950:G:A	ENSG00000226950	DANCR	G/A	0.1	9.4e-05	-0.199565	2.81738e-08	0.6976	0.5147	0.9455	0.02026
10:27325277:A:T	ENSG00000120539	MASTL	A/T	-0.21	1.5e-22	0.24992	5.43913e-07	0.7944	0.6534	0.9659	0.02098
6:30121185:G:A	ENSG00000234127	TRIM26	G/A	-0.1	0.00025	0.153992	3.65046e-09	0.7459	0.5816	0.9567	0.02098
4:53436366:A:T	ENSG00000226950	DANCR	A/T	0.11	0.00012	-0.199565	2.81738e-08	0.6966	0.5125	0.947	0.021
4:53441138:A:G	ENSG00000226950	DANCR	A/G	0.11	0.00012	-0.199565	2.81738e-08	0.6966	0.5125	0.947	0.021
4:53472171:A:G	ENSG00000226950	DANCR	A/G	0.1	0.00017	-0.199565	2.81738e-08	0.6968	0.5126	0.9472	0.02109
4:53495215:A:G	ENSG00000226950	DANCR	A/G	0.1	0.00017	-0.199565	2.81738e-08	0.6968	0.5126	0.9472	0.02109
4:53495992:T:C	ENSG00000226950	DANCR	T/C	0.1	0.00017	-0.199565	2.81738e-08	0.6968	0.5126	0.9472	0.02109
4:53498669:G:C	ENSG00000226950	DANCR	G/C	0.1	0.00017	-0.199565	2.81738e-08	0.6968	0.5126	0.9472	0.02109
4:53500153:C:A	ENSG00000226950	DANCR	C/A	0.1	0.00017	-0.199565	2.81738e-08	0.6968	0.5126	0.9472	0.02109
4:53501531:A:T	ENSG00000226950	DANCR	A/T	0.1	0.00017	-0.199565	2.81738e-08	0.6968	0.5126	0.9472	0.02109
4:53578599:T:C	ENSG00000226950	DANCR	T/C	0.11	5e-05	-0.199565	2.81738e-08	0.7016	0.5192	0.9482	0.02109
4:53456375:A:C	ENSG00000226950	DANCR	A/C	0.1	0.00023	-0.199565	2.81738e-08	0.7039	0.5214	0.9503	0.02186
4:53450945:G:C	ENSG00000226950	DANCR	G/C	0.1	0.00023	-0.199565	2.81738e-08	0.7041	0.5215	0.9505	0.02195
4:53451108:C:G	ENSG00000226950	DANCR	C/G	0.1	0.00023	-0.199565	2.81738e-08	0.7041	0.5215	0.9505	0.02195
4:53453449:T:C	ENSG00000226950	DANCR	T/C	0.1	0.00023	-0.199565	2.81738e-08	0.7041	0.5215	0.9505	0.02195
4:53541996:A:G	ENSG00000226950	DANCR	A/G	0.1	0.00016	-0.199565	2.81738e-08	0.7031	0.5201	0.9505	0.022
17:38255594:G:A	ENSG00000126351	THRA	G/A	0.1	0.00025	-0.179218	8.47566e-07	0.7672	0.6114	0.9626	0.02204
4:53607005:C:T	ENSG00000226950	DANCR	C/T	0.1	0.00013	-0.199565	2.81738e-08	0.7079	0.5265	0.9518	0.02218
4:53607203:C:A	ENSG00000226950	DANCR	C/A	0.1	0.00013	-0.199565	2.81738e-08	0.7079	0.5265	0.9518	0.02218
4:53607868:C:T	ENSG00000226950	DANCR	C/T	0.1	0.00013	-0.199565	2.81738e-08	0.7079	0.5265	0.9518	0.02218
4:53609769:G:T	ENSG00000226950	DANCR	G/T	0.1	0.00013	-0.199565	2.81738e-08	0.7079	0.5265	0.9518	0.02218
4:53611668:T:C	ENSG00000226950	DANCR	T/C	0.1	0.00013	-0.199565	2.81738e-08	0.7079	0.5265	0.9518	0.02218
4:53611701:G:C	ENSG00000226950	DANCR	G/C	0.1	0.00013	-0.199565	2.81738e-08	0.7079	0.5265	0.9518	0.02218
4:53604587:C:T	ENSG00000226950	DANCR	C/T	0.1	9.8e-05	-0.199565	2.81738e-08	0.7028	0.5192	0.9513	0.02243
4:53605622:G:A	ENSG00000226950	DANCR	G/A	0.1	9.8e-05	-0.199565	2.81738e-08	0.7028	0.5192	0.9513	0.02243
4:53606294:G:A	ENSG00000226950	DANCR	G/A	0.1	9.8e-05	-0.199565	2.81738e-08	0.7028	0.5192	0.9513	0.02243
4:53606780:G:T	ENSG00000226950	DANCR	G/T	0.1	9.8e-05	-0.199565	2.81738e-08	0.7028	0.5192	0.9513	0.02243
10:27325119:T:C	ENSG00000120539	MASTL	T/C	-0.21	1.5e-22	0.24992	5.43913e-07	0.7973	0.6556	0.9696	0.02326
10:27325811:G:A	ENSG00000120539	MASTL	G/A	-0.21	1.5e-22	0.24992	5.43913e-07	0.7973	0.6556	0.9696	0.02326
4:53453179:A:G	ENSG00000226950	DANCR	A/G	0.1	0.00017	-0.199565	2.81738e-08	0.702	0.5171	0.953	0.02329
6:30111932:C:T	ENSG00000234127	TRIM26	C/T	-0.12	1.2e-05	0.153992	3.65046e-09	0.7462	0.5792	0.9612	0.02342
4:53594766:C:G	ENSG00000226950	DANCR	C/G	0.1	7e-05	-0.199565	2.81738e-08	0.7105	0.5283	0.9554	0.02373
4:53595688:C:G	ENSG00000226950	DANCR	C/G	0.1	7e-05	-0.199565	2.81738e-08	0.7105	0.5283	0.9554	0.02373
10:27392343:G:A	ENSG00000120539	MASTL	G/A	-0.19	1.6e-09	0.24992	5.43913e-07	0.7167	0.537	0.9566	0.02375
10:27392568:T:C	ENSG00000120539	MASTL	T/C	-0.19	1.6e-09	0.24992	5.43913e-07	0.7167	0.537	0.9566	0.02375
4:53548650:C:A	ENSG00000226950	DANCR	C/A	0.1	0.00012	-0.199565	2.81738e-08	0.71	0.5273	0.956	0.02406
4:53555615:A:G	ENSG00000226950	DANCR	A/G	0.1	0.00012	-0.199565	2.81738e-08	0.71	0.5273	0.956	0.02406
4:53555759:A:G	ENSG00000226950	DANCR	A/G	0.1	0.00012	-0.199565	2.81738e-08	0.71	0.5273	0.956	0.02406
4:53555892:A:G	ENSG00000226950	DANCR	A/G	0.1	0.00012	-0.199565	2.81738e-08	0.71	0.5273	0.956	0.02406
4:53557170:T:C	ENSG00000226950	DANCR	T/C	0.1	0.00012	-0.199565	2.81738e-08	0.71	0.5273	0.956	0.02406
4:53558550:G:A	ENSG00000226950	DANCR	G/A	0.1	0.00012	-0.199565	2.81738e-08	0.71	0.5273	0.956	0.02406
4:53560789:A:C	ENSG00000226950	DANCR	A/C	0.1	0.00012	-0.199565	2.81738e-08	0.71	0.5273	0.956	0.02406
10:27384357:G:A	ENSG00000120539	MASTL	G/A	-0.25	2.1e-33	0.24992	5.43913e-07	0.8022	0.6618	0.9723	0.0247
4:169220156:A:G	ENSG00000181381	DDX60L	A/G	0.28	0.00019	0.702905	5.61418e-20	1.434	1.046	1.965	0.02494
6:28968146:T:C	ENSG00000204713	TRIM27	T/C	0.09	5e-10	-0.136364	1.06401e-06	0.8117	0.6765	0.9741	0.02495
4:53453780:T:C	ENSG00000226950	DANCR	T/C	0.1	0.00023	-0.199565	2.81738e-08	0.7098	0.5257	0.9584	0.02529
4:53453997:T:G	ENSG00000226950	DANCR	T/G	0.1	0.00023	-0.199565	2.81738e-08	0.7098	0.5257	0.9584	0.02529
4:53454248:G:T	ENSG00000226950	DANCR	G/T	0.1	0.00023	-0.199565	2.81738e-08	0.7098	0.5257	0.9584	0.02529
4:53454588:T:G	ENSG00000226950	DANCR	T/G	0.1	0.00023	-0.199565	2.81738e-08	0.7098	0.5257	0.9584	0.02529
4:53456416:C:A	ENSG00000226950	DANCR	C/A	0.1	0.00023	-0.199565	2.81738e-08	0.7098	0.5257	0.9584	0.02529
4:53457420:T:C	ENSG00000226950	DANCR	T/C	0.1	0.00023	-0.199565	2.81738e-08	0.7098	0.5257	0.9584	0.02529
4:53457594:T:C	ENSG00000226950	DANCR	T/C	0.1	0.00023	-0.199565	2.81738e-08	0.7098	0.5257	0.9584	0.02529
4:53458469:T:C	ENSG00000226950	DANCR	T/C	0.1	0.00023	-0.199565	2.81738e-08	0.7098	0.5257	0.9584	0.02529
6:32587716:G:T	ENSG00000204267	TAP2	G/T	-0.18	1.1e-05	0.478308	2.30864e-17	0.7423	0.5715	0.9642	0.02551
4:53549643:T:C	ENSG00000226950	DANCR	T/C	0.1	9.4e-05	-0.199565	2.81738e-08	0.7082	0.5231	0.9587	0.02558
4:53552627:G:A	ENSG00000226950	DANCR	G/A	0.1	9.4e-05	-0.199565	2.81738e-08	0.7082	0.5231	0.9587	0.02558
4:53553158:C:T	ENSG00000226950	DANCR	C/T	0.1	9.4e-05	-0.199565	2.81738e-08	0.7082	0.5231	0.9587	0.02558
4:53555538:A:G	ENSG00000226950	DANCR	A/G	0.1	9.4e-05	-0.199565	2.81738e-08	0.7082	0.5231	0.9587	0.02558
4:53555919:T:G	ENSG00000226950	DANCR	T/G	0.1	9.4e-05	-0.199565	2.81738e-08	0.7082	0.5231	0.9587	0.02558
4:53556251:G:A	ENSG00000226950	DANCR	G/A	0.1	9.4e-05	-0.199565	2.81738e-08	0.7082	0.5231	0.9587	0.02558
4:53556731:T:A	ENSG00000226950	DANCR	T/A	0.1	9.4e-05	-0.199565	2.81738e-08	0.7082	0.5231	0.9587	0.02558
4:53556755:C:T	ENSG00000226950	DANCR	C/T	0.1	9.4e-05	-0.199565	2.81738e-08	0.7082	0.5231	0.9587	0.02558
4:53557555:G:A	ENSG00000226950	DANCR	G/A	0.1	9.4e-05	-0.199565	2.81738e-08	0.7082	0.5231	0.9587	0.02558
4:53557678:C:A	ENSG00000226950	DANCR	C/A	0.1	9.4e-05	-0.199565	2.81738e-08	0.7082	0.5231	0.9587	0.02558
4:53559297:C:A	ENSG00000226950	DANCR	C/A	0.1	9.4e-05	-0.199565	2.81738e-08	0.7082	0.5231	0.9587	0.02558
11:4738090:A:C	ENSG00000132109	TRIM21	A/C	0.11	0.00024	0.288597	2.27228e-12	1.279	1.03	1.589	0.02587
4:53578618:C:T	ENSG00000226950	DANCR	C/T	0.11	3.6e-05	-0.199565	2.81738e-08	0.7055	0.5191	0.9589	0.0259
4:53610272:C:T	ENSG00000226950	DANCR	C/T	0.1	9.8e-05	-0.199565	2.81738e-08	0.7088	0.5235	0.9595	0.02594
6:30105391:T:C	ENSG00000234127	TRIM26	T/C	-0.12	1.3e-05	0.153992	3.65046e-09	0.7489	0.5806	0.966	0.02601
6:30106202:G:A	ENSG00000234127	TRIM26	G/A	-0.12	1.3e-05	0.153992	3.65046e-09	0.7489	0.5806	0.966	0.02601
6:30106493:T:C	ENSG00000234127	TRIM26	T/C	-0.12	1.3e-05	0.153992	3.65046e-09	0.7489	0.5806	0.966	0.02601
6:30107153:T:C	ENSG00000234127	TRIM26	T/C	-0.12	1.3e-05	0.153992	3.65046e-09	0.7489	0.5806	0.966	0.02601
6:30107309:A:G	ENSG00000234127	TRIM26	A/G	-0.12	1.3e-05	0.153992	3.65046e-09	0.7489	0.5806	0.966	0.02601
6:30108336:A:G	ENSG00000234127	TRIM26	A/G	-0.12	1.3e-05	0.153992	3.65046e-09	0.7489	0.5806	0.966	0.02601
6:30108751:G:A	ENSG00000234127	TRIM26	G/A	-0.12	1.3e-05	0.153992	3.65046e-09	0.7489	0.5806	0.966	0.02601
6:30109063:G:A	ENSG00000234127	TRIM26	G/A	-0.12	1.3e-05	0.153992	3.65046e-09	0.7489	0.5806	0.966	0.02601
1:169665551:G:T	ENSG00000000460	C1orf112	G/T	-0.07	0.0003	0.23383	7.17647e-07	0.7864	0.6363	0.9719	0.02615
1:169666597:A:T	ENSG00000000460	C1orf112	A/T	-0.07	0.0003	0.23383	7.17647e-07	0.7864	0.6363	0.9719	0.02615
6:30099948:A:G	ENSG00000234127	TRIM26	A/G	-0.12	2.2e-05	0.153992	3.65046e-09	0.7496	0.5814	0.9664	0.02616
6:30099996:T:G	ENSG00000234127	TRIM26	T/G	-0.12	2.2e-05	0.153992	3.65046e-09	0.7496	0.5814	0.9664	0.02616
4:53622482:A:G	ENSG00000226950	DANCR	A/G	0.1	9.8e-05	-0.199565	2.81738e-08	0.7096	0.5242	0.9606	0.02643
4:53583981:A:T	ENSG00000226950	DANCR	A/T	0.11	5.2e-05	-0.199565	2.81738e-08	0.7096	0.5242	0.9607	0.02646
4:53585611:C:T	ENSG00000226950	DANCR	C/T	0.11	5.2e-05	-0.199565	2.81738e-08	0.7096	0.5242	0.9607	0.02646
4:53586179:C:T	ENSG00000226950	DANCR	C/T	0.11	5.2e-05	-0.199565	2.81738e-08	0.7096	0.5242	0.9607	0.02646
4:53578213:C:T	ENSG00000226950	DANCR	C/T	0.11	5e-05	-0.199565	2.81738e-08	0.7124	0.5277	0.9617	0.02675
4:53598975:C:T	ENSG00000226950	DANCR	C/T	0.1	9.3e-05	-0.199565	2.81738e-08	0.7155	0.532	0.9623	0.02682
4:53599068:G:A	ENSG00000226950	DANCR	G/A	0.1	9.3e-05	-0.199565	2.81738e-08	0.7155	0.532	0.9623	0.02682
4:53456736:G:A	ENSG00000226950	DANCR	G/A	0.1	0.00017	-0.199565	2.81738e-08	0.7079	0.5214	0.9612	0.02687
4:53541895:T:C	ENSG00000226950	DANCR	T/C	0.1	0.00012	-0.199565	2.81738e-08	0.707	0.52	0.9614	0.02701
4:53541899:C:T	ENSG00000226950	DANCR	C/T	0.1	0.00012	-0.199565	2.81738e-08	0.707	0.52	0.9614	0.02701
4:53541995:C:T	ENSG00000226950	DANCR	C/T	0.1	0.00012	-0.199565	2.81738e-08	0.707	0.52	0.9614	0.02701
6:30111863:G:A	ENSG00000234127	TRIM26	G/A	-0.12	7.2e-06	0.153992	3.65046e-09	0.7475	0.5772	0.9681	0.02742
6:30112408:A:G	ENSG00000234127	TRIM26	A/G	-0.12	7.2e-06	0.153992	3.65046e-09	0.7475	0.5772	0.9681	0.02742
6:30114666:C:T	ENSG00000234127	TRIM26	C/T	-0.12	7.2e-06	0.153992	3.65046e-09	0.7475	0.5772	0.9681	0.02742
6:30114955:C:T	ENSG00000234127	TRIM26	C/T	-0.12	7.2e-06	0.153992	3.65046e-09	0.7475	0.5772	0.9681	0.02742
6:30115542:G:A	ENSG00000234127	TRIM26	G/A	-0.12	7.2e-06	0.153992	3.65046e-09	0.7475	0.5772	0.9681	0.02742
6:30115965:C:T	ENSG00000234127	TRIM26	C/T	-0.12	7.2e-06	0.153992	3.65046e-09	0.7475	0.5772	0.9681	0.02742
6:30116341:C:T	ENSG00000234127	TRIM26	C/T	-0.12	7.2e-06	0.153992	3.65046e-09	0.7475	0.5772	0.9681	0.02742
6:30116537:G:A	ENSG00000234127	TRIM26	G/A	-0.12	7.2e-06	0.153992	3.65046e-09	0.7475	0.5772	0.9681	0.02742
6:30116661:G:A	ENSG00000234127	TRIM26	G/A	-0.12	7.2e-06	0.153992	3.65046e-09	0.7475	0.5772	0.9681	0.02742
6:30117773:C:T	ENSG00000234127	TRIM26	C/T	-0.12	7.2e-06	0.153992	3.65046e-09	0.7475	0.5772	0.9681	0.02742
6:30117781:T:C	ENSG00000234127	TRIM26	T/C	-0.12	7.2e-06	0.153992	3.65046e-09	0.7475	0.5772	0.9681	0.02742
6:30117921:T:A	ENSG00000234127	TRIM26	T/A	-0.12	7.2e-06	0.153992	3.65046e-09	0.7475	0.5772	0.9681	0.02742
6:30118360:C:T	ENSG00000234127	TRIM26	C/T	-0.12	7.2e-06	0.153992	3.65046e-09	0.7475	0.5772	0.9681	0.02742
6:30118637:A:G	ENSG00000234127	TRIM26	A/G	-0.12	7.2e-06	0.153992	3.65046e-09	0.7475	0.5772	0.9681	0.02742
10:27364894:C:T	ENSG00000120539	MASTL	C/T	-0.24	4.2e-32	0.24992	5.43913e-07	0.8062	0.6653	0.9768	0.0278
1:169660781:A:G	ENSG00000000460	C1orf112	A/G	-0.07	0.00019	0.23383	7.17647e-07	0.7909	0.6413	0.9755	0.0284
4:53506457:C:T	ENSG00000226950	DANCR	C/T	0.1	0.00016	-0.199565	2.81738e-08	0.7164	0.5312	0.966	0.02879
4:53506796:T:C	ENSG00000226950	DANCR	T/C	0.1	0.00016	-0.199565	2.81738e-08	0.7164	0.5312	0.966	0.02879
4:53508927:G:T	ENSG00000226950	DANCR	G/T	0.1	0.00016	-0.199565	2.81738e-08	0.7164	0.5312	0.966	0.02879
4:53509204:A:G	ENSG00000226950	DANCR	A/G	0.1	0.00016	-0.199565	2.81738e-08	0.7164	0.5312	0.966	0.02879
4:53514191:C:G	ENSG00000226950	DANCR	C/G	0.1	0.00016	-0.199565	2.81738e-08	0.7164	0.5312	0.966	0.02879
4:53532167:T:C	ENSG00000226950	DANCR	T/C	0.1	0.00016	-0.199565	2.81738e-08	0.7164	0.5312	0.966	0.02879
4:53533079:T:C	ENSG00000226950	DANCR	T/C	0.1	0.00016	-0.199565	2.81738e-08	0.7164	0.5312	0.966	0.02879
4:53539692:G:T	ENSG00000226950	DANCR	G/T	0.1	0.00016	-0.199565	2.81738e-08	0.7164	0.5312	0.966	0.02879
4:53543414:G:A	ENSG00000226950	DANCR	G/A	0.1	0.00016	-0.199565	2.81738e-08	0.7164	0.5312	0.966	0.02879
4:53543662:C:G	ENSG00000226950	DANCR	C/G	0.1	0.00016	-0.199565	2.81738e-08	0.7164	0.5312	0.966	0.02879
1:247455719:G:A	ENSG00000162714	ZNF496	G/A	0.17	3.5e-07	0.435381	1.49803e-14	1.277	1.026	1.589	0.02884
4:53588455:G:T	ENSG00000226950	DANCR	G/T	0.11	5.2e-05	-0.199565	2.81738e-08	0.7148	0.5286	0.9664	0.02913
4:53592162:A:G	ENSG00000226950	DANCR	A/G	0.11	5.2e-05	-0.199565	2.81738e-08	0.7148	0.5286	0.9664	0.02913
1:79393388:G:A	ENSG00000162614	NEXN	G/A	0.14	0.00027	0.684872	3.01807e-14	1.256	1.023	1.541	0.02918
1:247407829:T:C	ENSG00000162714	ZNF496	T/C	-0.11	0.00031	0.435381	1.49803e-14	0.7985	0.6522	0.9776	0.02931
10:27371126:A:G	ENSG00000120539	MASTL	A/G	-0.24	1.5e-32	0.24992	5.43913e-07	0.8077	0.6666	0.9788	0.02935
10:27371623:G:A	ENSG00000120539	MASTL	G/A	-0.24	1.5e-32	0.24992	5.43913e-07	0.8074	0.666	0.9789	0.02945
6:30094315:A:G	ENSG00000234127	TRIM26	A/G	-0.11	3.8e-05	0.153992	3.65046e-09	0.7571	0.5892	0.9728	0.02958
6:28957545:G:A	ENSG00000204713	TRIM27	G/A	0.09	4.7e-10	-0.136364	1.06401e-06	0.8166	0.6803	0.9802	0.0297
6:28967038:A:G	ENSG00000204713	TRIM27	A/G	0.09	4.7e-10	-0.136364	1.06401e-06	0.8166	0.6803	0.9802	0.0297
10:27225647:G:C	ENSG00000120539	MASTL	G/C	-0.16	0.00015	0.24992	5.43913e-07	0.6548	0.4466	0.96	0.03009
10:27225706:C:T	ENSG00000120539	MASTL	C/T	-0.16	0.00015	0.24992	5.43913e-07	0.6548	0.4466	0.96	0.03009
10:27225861:G:A	ENSG00000120539	MASTL	G/A	-0.16	0.00015	0.24992	5.43913e-07	0.6548	0.4466	0.96	0.03009
10:27225881:C:T	ENSG00000120539	MASTL	C/T	-0.16	0.00015	0.24992	5.43913e-07	0.6548	0.4466	0.96	0.03009
10:27225904:A:G	ENSG00000120539	MASTL	A/G	-0.16	0.00015	0.24992	5.43913e-07	0.6548	0.4466	0.96	0.03009
10:27226305:G:A	ENSG00000120539	MASTL	G/A	-0.16	0.00015	0.24992	5.43913e-07	0.6548	0.4466	0.96	0.03009
10:27226569:T:C	ENSG00000120539	MASTL	T/C	-0.16	0.00015	0.24992	5.43913e-07	0.6548	0.4466	0.96	0.03009
10:27226943:A:G	ENSG00000120539	MASTL	A/G	-0.16	0.00015	0.24992	5.43913e-07	0.6548	0.4466	0.96	0.03009
10:27227168:G:T	ENSG00000120539	MASTL	G/T	-0.16	0.00015	0.24992	5.43913e-07	0.6548	0.4466	0.96	0.03009
10:27227681:A:T	ENSG00000120539	MASTL	A/T	-0.16	0.00015	0.24992	5.43913e-07	0.6548	0.4466	0.96	0.03009
10:27227868:A:G	ENSG00000120539	MASTL	A/G	-0.16	0.00015	0.24992	5.43913e-07	0.6548	0.4466	0.96	0.03009
10:27227955:T:C	ENSG00000120539	MASTL	T/C	-0.16	0.00015	0.24992	5.43913e-07	0.6548	0.4466	0.96	0.03009
10:27228421:T:C	ENSG00000120539	MASTL	T/C	-0.16	0.00015	0.24992	5.43913e-07	0.6548	0.4466	0.96	0.03009
10:27228607:G:T	ENSG00000120539	MASTL	G/T	-0.16	0.00015	0.24992	5.43913e-07	0.6548	0.4466	0.96	0.03009
10:27229083:T:C	ENSG00000120539	MASTL	T/C	-0.16	0.00015	0.24992	5.43913e-07	0.6548	0.4466	0.96	0.03009
10:27229180:G:C	ENSG00000120539	MASTL	G/C	-0.16	0.00015	0.24992	5.43913e-07	0.6548	0.4466	0.96	0.03009
10:27229355:G:C	ENSG00000120539	MASTL	G/C	-0.16	0.00015	0.24992	5.43913e-07	0.6548	0.4466	0.96	0.03009
10:27229532:G:A	ENSG00000120539	MASTL	G/A	-0.16	0.00015	0.24992	5.43913e-07	0.6548	0.4466	0.96	0.03009
10:27229540:A:G	ENSG00000120539	MASTL	A/G	-0.16	0.00015	0.24992	5.43913e-07	0.6548	0.4466	0.96	0.03009
10:27229712:A:G	ENSG00000120539	MASTL	A/G	-0.16	0.00015	0.24992	5.43913e-07	0.6548	0.4466	0.96	0.03009
10:27229993:T:A	ENSG00000120539	MASTL	T/A	-0.16	0.00015	0.24992	5.43913e-07	0.6548	0.4466	0.96	0.03009
10:27230244:T:C	ENSG00000120539	MASTL	T/C	-0.16	0.00015	0.24992	5.43913e-07	0.6548	0.4466	0.96	0.03009
10:27230621:G:A	ENSG00000120539	MASTL	G/A	-0.16	0.00015	0.24992	5.43913e-07	0.6548	0.4466	0.96	0.03009
10:27230891:C:G	ENSG00000120539	MASTL	C/G	-0.16	0.00015	0.24992	5.43913e-07	0.6548	0.4466	0.96	0.03009
10:27230904:A:G	ENSG00000120539	MASTL	A/G	-0.16	0.00015	0.24992	5.43913e-07	0.6548	0.4466	0.96	0.03009
10:27230921:T:C	ENSG00000120539	MASTL	T/C	-0.16	0.00015	0.24992	5.43913e-07	0.6548	0.4466	0.96	0.03009
10:27231110:G:A	ENSG00000120539	MASTL	G/A	-0.16	0.00015	0.24992	5.43913e-07	0.6548	0.4466	0.96	0.03009
10:27231378:C:T	ENSG00000120539	MASTL	C/T	-0.16	0.00015	0.24992	5.43913e-07	0.6548	0.4466	0.96	0.03009
10:27231692:A:G	ENSG00000120539	MASTL	A/G	-0.16	0.00015	0.24992	5.43913e-07	0.6548	0.4466	0.96	0.03009
10:27231855:T:C	ENSG00000120539	MASTL	T/C	-0.16	0.00015	0.24992	5.43913e-07	0.6548	0.4466	0.96	0.03009
10:27231955:C:T	ENSG00000120539	MASTL	C/T	-0.16	0.00015	0.24992	5.43913e-07	0.6548	0.4466	0.96	0.03009
10:27233276:G:C	ENSG00000120539	MASTL	G/C	-0.16	0.00015	0.24992	5.43913e-07	0.6548	0.4466	0.96	0.03009
10:27233573:G:C	ENSG00000120539	MASTL	G/C	-0.16	0.00015	0.24992	5.43913e-07	0.6548	0.4466	0.96	0.03009
10:27234322:T:A	ENSG00000120539	MASTL	T/A	-0.16	0.00015	0.24992	5.43913e-07	0.6548	0.4466	0.96	0.03009
1:169666871:C:A	ENSG00000000460	C1orf112	C/A	-0.07	0.0003	0.23383	7.17647e-07	0.7913	0.6403	0.9779	0.03021
10:27297441:T:G	ENSG00000120539	MASTL	T/G	-0.19	1.6e-19	0.24992	5.43913e-07	0.8105	0.67	0.9805	0.03055
10:27299263:T:C	ENSG00000120539	MASTL	T/C	-0.19	1.6e-19	0.24992	5.43913e-07	0.8105	0.67	0.9805	0.03055
10:27302772:C:T	ENSG00000120539	MASTL	C/T	-0.19	1.6e-19	0.24992	5.43913e-07	0.8105	0.67	0.9805	0.03055
10:27310381:T:C	ENSG00000120539	MASTL	T/C	-0.19	1.6e-19	0.24992	5.43913e-07	0.8105	0.67	0.9805	0.03055
10:27312119:G:A	ENSG00000120539	MASTL	G/A	-0.19	1.6e-19	0.24992	5.43913e-07	0.8105	0.67	0.9805	0.03055
10:27314259:C:T	ENSG00000120539	MASTL	C/T	-0.19	1.6e-19	0.24992	5.43913e-07	0.8105	0.67	0.9805	0.03055
10:27317159:C:T	ENSG00000120539	MASTL	C/T	-0.19	1.6e-19	0.24992	5.43913e-07	0.8105	0.67	0.9805	0.03055
6:28950957:C:A	ENSG00000204713	TRIM27	C/A	0.09	4.3e-09	-0.136364	1.06401e-06	0.8154	0.6776	0.9812	0.03072
4:53575667:G:A	ENSG00000226950	DANCR	G/A	0.11	3.2e-05	-0.199565	2.81738e-08	0.7212	0.5362	0.9702	0.03076
4:53576133:T:G	ENSG00000226950	DANCR	T/G	0.11	3.2e-05	-0.199565	2.81738e-08	0.7212	0.5362	0.9702	0.03076
4:53576214:A:C	ENSG00000226950	DANCR	A/C	0.11	3.2e-05	-0.199565	2.81738e-08	0.7212	0.5362	0.9702	0.03076
4:53577556:T:C	ENSG00000226950	DANCR	T/C	0.11	3.2e-05	-0.199565	2.81738e-08	0.7212	0.5362	0.9702	0.03076
4:53578009:G:A	ENSG00000226950	DANCR	G/A	0.11	3.2e-05	-0.199565	2.81738e-08	0.7212	0.5362	0.9702	0.03076
6:30114365:A:T	ENSG00000234127	TRIM26	A/T	-0.12	7.2e-06	0.153992	3.65046e-09	0.7523	0.5808	0.9744	0.03103
10:27368126:A:C	ENSG00000120539	MASTL	A/C	-0.24	4.2e-32	0.24992	5.43913e-07	0.8098	0.6685	0.9811	0.03114
10:27318607:T:G	ENSG00000120539	MASTL	T/G	-0.17	1.5e-05	0.24992	5.43913e-07	0.6852	0.4856	0.9667	0.03135
6:31412948:T:C	ENSG00000204516	MICB	T/C	-0.08	0.00027	0.24176	1.19045e-09	0.8166	0.6791	0.9821	0.0314
6:30096005:C:T	ENSG00000234127	TRIM26	C/T	-0.12	2.2e-05	0.153992	3.65046e-09	0.7576	0.5879	0.9762	0.03186
6:30097818:A:G	ENSG00000234127	TRIM26	A/G	-0.12	2.2e-05	0.153992	3.65046e-09	0.7576	0.5879	0.9762	0.03186
6:30097920:T:G	ENSG00000234127	TRIM26	T/G	-0.12	2.2e-05	0.153992	3.65046e-09	0.7576	0.5879	0.9762	0.03186
1:247411054:T:C	ENSG00000162714	ZNF496	T/C	-0.12	8.6e-06	0.435381	1.49803e-14	0.8137	0.6738	0.9827	0.03222
4:53466704:G:T	ENSG00000226950	DANCR	G/T	0.11	5.8e-05	-0.199565	2.81738e-08	0.7101	0.519	0.9715	0.03228
4:53478438:T:C	ENSG00000226950	DANCR	T/C	0.11	5.8e-05	-0.199565	2.81738e-08	0.7101	0.519	0.9715	0.03228
6:28963248:T:G	ENSG00000204713	TRIM27	T/G	0.09	4.7e-10	-0.136364	1.06401e-06	0.8191	0.6822	0.9834	0.03238
4:53572198:C:G	ENSG00000226950	DANCR	C/G	0.11	2.3e-05	-0.199565	2.81738e-08	0.7198	0.5323	0.9735	0.0328
4:53599990:G:T	ENSG00000226950	DANCR	G/T	0.11	7e-05	-0.199565	2.81738e-08	0.72	0.5324	0.9736	0.0329
4:53602480:C:T	ENSG00000226950	DANCR	C/T	0.11	7e-05	-0.199565	2.81738e-08	0.72	0.5324	0.9736	0.0329
6:30095202:T:C	ENSG00000234127	TRIM26	T/C	-0.11	3.8e-05	0.153992	3.65046e-09	0.7617	0.5928	0.9788	0.03336
6:30096772:G:T	ENSG00000234127	TRIM26	G/T	-0.11	3.8e-05	0.153992	3.65046e-09	0.7617	0.5928	0.9788	0.03336
4:53587371:T:C	ENSG00000226950	DANCR	T/C	0.11	5.2e-05	-0.199565	2.81738e-08	0.7207	0.5329	0.9746	0.03343
4:53587421:C:A	ENSG00000226950	DANCR	C/A	0.11	5.2e-05	-0.199565	2.81738e-08	0.7207	0.5329	0.9746	0.03343
4:53589747:G:A	ENSG00000226950	DANCR	G/A	0.11	5.2e-05	-0.199565	2.81738e-08	0.7207	0.5329	0.9746	0.03343
6:28970745:C:T	ENSG00000204713	TRIM27	C/T	0.1	9.5e-11	-0.136364	1.06401e-06	0.8197	0.6822	0.9849	0.03385
6:28974825:G:T	ENSG00000204713	TRIM27	G/T	0.1	9.5e-11	-0.136364	1.06401e-06	0.8197	0.6822	0.9849	0.03385
4:53523725:A:G	ENSG00000226950	DANCR	A/G	0.1	0.00016	-0.199565	2.81738e-08	0.7234	0.5364	0.9756	0.03386
10:27371647:T:C	ENSG00000120539	MASTL	T/C	-0.24	1.5e-32	0.24992	5.43913e-07	0.8123	0.6703	0.9843	0.03393
10:27373198:G:A	ENSG00000120539	MASTL	G/A	-0.24	1.5e-32	0.24992	5.43913e-07	0.8123	0.6703	0.9843	0.03393
10:27376619:T:C	ENSG00000120539	MASTL	T/C	-0.24	1.5e-32	0.24992	5.43913e-07	0.8123	0.6703	0.9843	0.03393
10:27382240:T:C	ENSG00000120539	MASTL	T/C	-0.24	1.5e-32	0.24992	5.43913e-07	0.8123	0.6703	0.9843	0.03393
10:27384160:G:T	ENSG00000120539	MASTL	G/T	-0.24	1.5e-32	0.24992	5.43913e-07	0.8123	0.6703	0.9843	0.03393
10:27386726:G:A	ENSG00000120539	MASTL	G/A	-0.24	1.5e-32	0.24992	5.43913e-07	0.8123	0.6703	0.9843	0.03393
10:27271790:T:A	ENSG00000120539	MASTL	T/A	-0.19	0.00019	0.24992	5.43913e-07	0.6296	0.4104	0.9659	0.03412
10:27353293:C:T	ENSG00000120539	MASTL	C/T	-0.15	9.2e-05	0.24992	5.43913e-07	0.6875	0.4861	0.9724	0.03415
10:27353449:C:T	ENSG00000120539	MASTL	C/T	-0.15	9.2e-05	0.24992	5.43913e-07	0.6875	0.4861	0.9724	0.03415
6:28989263:T:C	ENSG00000204713	TRIM27	T/C	0.09	2.7e-09	-0.136364	1.06401e-06	0.8152	0.6748	0.9849	0.03416
1:247414756:T:C	ENSG00000162714	ZNF496	T/C	-0.12	6.2e-06	0.435381	1.49803e-14	0.8158	0.6757	0.9851	0.0343
6:30093744:A:G	ENSG00000234127	TRIM26	A/G	-0.12	1.1e-05	0.153992	3.65046e-09	0.7558	0.583	0.9798	0.03449
6:28970369:T:C	ENSG00000204713	TRIM27	T/C	0.1	1.3e-10	-0.136364	1.06401e-06	0.8215	0.6842	0.9865	0.03521
6:28977925:C:T	ENSG00000204713	TRIM27	C/T	0.1	1.3e-10	-0.136364	1.06401e-06	0.8215	0.6842	0.9865	0.03521
6:28983048:T:C	ENSG00000204713	TRIM27	T/C	0.1	1.3e-10	-0.136364	1.06401e-06	0.8215	0.6842	0.9865	0.03521
6:28984148:G:A	ENSG00000204713	TRIM27	G/A	0.1	1.3e-10	-0.136364	1.06401e-06	0.8215	0.6842	0.9865	0.03521
4:53505026:G:A	ENSG00000226950	DANCR	G/A	0.1	0.00012	-0.199565	2.81738e-08	0.7209	0.5315	0.9777	0.03528
4:53507986:G:A	ENSG00000226950	DANCR	G/A	0.1	0.00012	-0.199565	2.81738e-08	0.7209	0.5315	0.9777	0.03528
4:53510764:T:C	ENSG00000226950	DANCR	T/C	0.1	0.00012	-0.199565	2.81738e-08	0.7209	0.5315	0.9777	0.03528
4:53513769:G:A	ENSG00000226950	DANCR	G/A	0.1	0.00012	-0.199565	2.81738e-08	0.7209	0.5315	0.9777	0.03528
4:53516175:C:T	ENSG00000226950	DANCR	C/T	0.1	0.00012	-0.199565	2.81738e-08	0.7209	0.5315	0.9777	0.03528
4:53517041:G:A	ENSG00000226950	DANCR	G/A	0.1	0.00012	-0.199565	2.81738e-08	0.7209	0.5315	0.9777	0.03528
4:53517653:G:T	ENSG00000226950	DANCR	G/T	0.1	0.00012	-0.199565	2.81738e-08	0.7209	0.5315	0.9777	0.03528
4:53521081:A:C	ENSG00000226950	DANCR	A/C	0.1	0.00012	-0.199565	2.81738e-08	0.7209	0.5315	0.9777	0.03528
4:53523686:C:T	ENSG00000226950	DANCR	C/T	0.1	0.00012	-0.199565	2.81738e-08	0.7209	0.5315	0.9777	0.03528
4:53529860:A:G	ENSG00000226950	DANCR	A/G	0.1	0.00012	-0.199565	2.81738e-08	0.7209	0.5315	0.9777	0.03528
4:53531672:T:C	ENSG00000226950	DANCR	T/C	0.1	0.00012	-0.199565	2.81738e-08	0.7209	0.5315	0.9777	0.03528
4:53534191:C:T	ENSG00000226950	DANCR	C/T	0.1	0.00012	-0.199565	2.81738e-08	0.7209	0.5315	0.9777	0.03528
4:53535370:C:T	ENSG00000226950	DANCR	C/T	0.1	0.00012	-0.199565	2.81738e-08	0.7209	0.5315	0.9777	0.03528
4:53538715:G:A	ENSG00000226950	DANCR	G/A	0.1	0.00012	-0.199565	2.81738e-08	0.7209	0.5315	0.9777	0.03528
4:53538741:C:T	ENSG00000226950	DANCR	C/T	0.1	0.00012	-0.199565	2.81738e-08	0.7209	0.5315	0.9777	0.03528
4:53541670:G:A	ENSG00000226950	DANCR	G/A	0.1	0.00012	-0.199565	2.81738e-08	0.7209	0.5315	0.9777	0.03528
6:28909465:T:C	ENSG00000204713	TRIM27	T/C	0.09	3.1e-09	-0.136364	1.06401e-06	0.8195	0.6807	0.9865	0.03545
6:30098248:C:T	ENSG00000234127	TRIM26	C/T	-0.12	2.2e-05	0.153992	3.65046e-09	0.7623	0.5916	0.9824	0.03597
6:30098323:C:T	ENSG00000234127	TRIM26	C/T	-0.12	2.2e-05	0.153992	3.65046e-09	0.7623	0.5916	0.9824	0.03597
6:30099951:G:A	ENSG00000234127	TRIM26	G/A	-0.12	1.3e-05	0.153992	3.65046e-09	0.757	0.5835	0.9821	0.03606
6:30100040:C:T	ENSG00000234127	TRIM26	C/T	-0.12	1.3e-05	0.153992	3.65046e-09	0.757	0.5835	0.9821	0.03606
6:30100221:A:G	ENSG00000234127	TRIM26	A/G	-0.12	1.3e-05	0.153992	3.65046e-09	0.757	0.5835	0.9821	0.03606
6:30100570:A:T	ENSG00000234127	TRIM26	A/T	-0.12	1.3e-05	0.153992	3.65046e-09	0.757	0.5835	0.9821	0.03606
6:30101237:A:G	ENSG00000234127	TRIM26	A/G	-0.12	1.3e-05	0.153992	3.65046e-09	0.757	0.5835	0.9821	0.03606
6:30102064:G:C	ENSG00000234127	TRIM26	G/C	-0.12	1.3e-05	0.153992	3.65046e-09	0.757	0.5835	0.9821	0.03606
6:30102415:A:G	ENSG00000234127	TRIM26	A/G	-0.12	1.3e-05	0.153992	3.65046e-09	0.757	0.5835	0.9821	0.03606
4:53622345:C:T	ENSG00000226950	DANCR	C/T	0.1	9.9e-06	-0.199565	2.81738e-08	0.7708	0.6043	0.9833	0.03611
4:169202580:C:G	ENSG00000181381	DDX60L	C/G	0.31	2.7e-05	0.702905	5.61418e-20	1.394	1.021	1.904	0.03644
6:28983846:A:G	ENSG00000204713	TRIM27	A/G	0.1	1.3e-10	-0.136364	1.06401e-06	0.8229	0.6854	0.988	0.03669
6:29529137:A:T	ENSG00000204713	TRIM27	A/T	0.08	2.8e-06	-0.136364	1.06401e-06	0.7926	0.6371	0.9861	0.03704
10:27389548:C:T	ENSG00000120539	MASTL	C/T	-0.24	1.5e-32	0.24992	5.43913e-07	0.8155	0.6731	0.9881	0.03732
10:27393142:C:G	ENSG00000120539	MASTL	C/G	-0.24	1.5e-32	0.24992	5.43913e-07	0.8155	0.6731	0.9881	0.03732
10:27399117:T:C	ENSG00000120539	MASTL	T/C	-0.24	1.5e-32	0.24992	5.43913e-07	0.8155	0.6731	0.9881	0.03732
10:27405331:C:T	ENSG00000120539	MASTL	C/T	-0.24	1.5e-32	0.24992	5.43913e-07	0.8155	0.6731	0.9881	0.03732
10:27405969:T:C	ENSG00000120539	MASTL	T/C	-0.24	1.5e-32	0.24992	5.43913e-07	0.8155	0.6731	0.9881	0.03732
10:27414778:G:A	ENSG00000120539	MASTL	G/A	-0.24	1.5e-32	0.24992	5.43913e-07	0.8155	0.6731	0.9881	0.03732
10:27416747:T:G	ENSG00000120539	MASTL	T/G	-0.24	1.5e-32	0.24992	5.43913e-07	0.8155	0.6731	0.9881	0.03732
10:27420185:T:G	ENSG00000120539	MASTL	T/G	-0.24	1.5e-32	0.24992	5.43913e-07	0.8155	0.6731	0.9881	0.03732
10:27423510:A:G	ENSG00000120539	MASTL	A/G	-0.24	1.5e-32	0.24992	5.43913e-07	0.8155	0.6731	0.9881	0.03732
10:27425021:G:A	ENSG00000120539	MASTL	G/A	-0.24	1.5e-32	0.24992	5.43913e-07	0.8155	0.6731	0.9881	0.03732
10:27426775:T:C	ENSG00000120539	MASTL	T/C	-0.24	1.5e-32	0.24992	5.43913e-07	0.8155	0.6731	0.9881	0.03732
4:53570241:A:G	ENSG00000226950	DANCR	A/G	0.11	2.3e-05	-0.199565	2.81738e-08	0.726	0.5367	0.9819	0.03768
4:53570498:C:T	ENSG00000226950	DANCR	C/T	0.11	2.3e-05	-0.199565	2.81738e-08	0.726	0.5367	0.9819	0.03768
4:53570778:T:C	ENSG00000226950	DANCR	T/C	0.11	2.3e-05	-0.199565	2.81738e-08	0.726	0.5367	0.9819	0.03768
4:53571932:G:C	ENSG00000226950	DANCR	G/C	0.11	2.3e-05	-0.199565	2.81738e-08	0.726	0.5367	0.9819	0.03768
4:53575497:G:A	ENSG00000226950	DANCR	G/A	0.11	2.3e-05	-0.199565	2.81738e-08	0.726	0.5367	0.9819	0.03768
4:53578029:T:C	ENSG00000226950	DANCR	T/C	0.11	2.3e-05	-0.199565	2.81738e-08	0.726	0.5367	0.9819	0.03768
4:53603631:C:T	ENSG00000226950	DANCR	C/T	0.11	0.0001	-0.199565	2.81738e-08	0.7241	0.534	0.9818	0.03769
6:30103394:A:G	ENSG00000234127	TRIM26	A/G	-0.12	2.4e-05	0.153992	3.65046e-09	0.7615	0.5889	0.9849	0.03787
6:28926026:G:T	ENSG00000204713	TRIM27	G/T	0.09	1.3e-09	-0.136364	1.06401e-06	0.8224	0.6836	0.9894	0.03818
6:28952035:G:A	ENSG00000204713	TRIM27	G/A	0.09	3.9e-09	-0.136364	1.06401e-06	0.8218	0.6826	0.9894	0.03821
6:32737507:G:A	ENSG00000204267	TAP2	G/A	-0.13	5.2e-05	0.478308	2.30864e-17	0.8076	0.6596	0.9887	0.03845
4:53561326:G:A	ENSG00000226950	DANCR	G/A	0.1	0.00012	-0.199565	2.81738e-08	0.7319	0.5447	0.9836	0.03849
4:53564904:T:G	ENSG00000226950	DANCR	T/G	0.1	0.00012	-0.199565	2.81738e-08	0.7319	0.5447	0.9836	0.03849
4:53566601:T:C	ENSG00000226950	DANCR	T/C	0.1	0.00012	-0.199565	2.81738e-08	0.7319	0.5447	0.9836	0.03849
4:53568261:C:G	ENSG00000226950	DANCR	C/G	0.1	0.00012	-0.199565	2.81738e-08	0.7319	0.5447	0.9836	0.03849
4:53569317:A:T	ENSG00000226950	DANCR	A/T	0.1	0.00012	-0.199565	2.81738e-08	0.7319	0.5447	0.9836	0.03849
6:28964847:T:C	ENSG00000204713	TRIM27	T/C	0.09	4.7e-10	-0.136364	1.06401e-06	0.8246	0.6867	0.99	0.03872
6:30094788:G:T	ENSG00000234127	TRIM26	G/T	-0.12	1.3e-05	0.153992	3.65046e-09	0.7606	0.5866	0.9861	0.03885
6:29346226:G:A	ENSG00000204713	TRIM27	G/A	0.07	3.2e-05	-0.136364	1.06401e-06	0.8169	0.6741	0.9898	0.03898
6:30103840:C:T	ENSG00000234127	TRIM26	C/T	-0.12	1.3e-05	0.153992	3.65046e-09	0.7642	0.592	0.9865	0.03903
6:30104808:G:A	ENSG00000234127	TRIM26	G/A	-0.12	1.3e-05	0.153992	3.65046e-09	0.7642	0.592	0.9865	0.03903
6:30106024:A:T	ENSG00000234127	TRIM26	A/T	-0.12	1.3e-05	0.153992	3.65046e-09	0.7642	0.592	0.9865	0.03903
6:30108111:C:T	ENSG00000234127	TRIM26	C/T	-0.12	1.3e-05	0.153992	3.65046e-09	0.7642	0.592	0.9865	0.03903
1:89501315:C:G	ENSG00000117226	GBP3	C/G	0.3	1.7e-08	0.423874	1.01717e-06	1.253	1.011	1.554	0.03951
6:28942833:G:A	ENSG00000204713	TRIM27	G/A	0.09	6.4e-09	-0.136364	1.06401e-06	0.8238	0.6848	0.991	0.03977
6:28943880:T:C	ENSG00000204713	TRIM27	T/C	0.09	6.4e-09	-0.136364	1.06401e-06	0.8238	0.6848	0.991	0.03977
1:169726032:G:T	ENSG00000000460	C1orf112	G/T	-0.07	0.00018	0.23383	7.17647e-07	0.8071	0.6577	0.9903	0.04002
6:31762844:G:T	ENSG00000166278	C2	G/T	-0.2	0.00017	0.911065	1.45558e-13	0.8211	0.6803	0.9912	0.04013
6:30090820:T:C	ENSG00000234127	TRIM26	T/C	-0.12	1.2e-05	0.153992	3.65046e-09	0.7668	0.595	0.9882	0.04023
1:247413473:T:G	ENSG00000162714	ZNF496	T/G	-0.12	4e-06	0.435381	1.49803e-14	0.8214	0.6806	0.9914	0.04042
6:30102011:G:A	ENSG00000234127	TRIM26	G/A	-0.12	1.3e-05	0.153992	3.65046e-09	0.7619	0.5872	0.9885	0.04066
6:30103331:G:T	ENSG00000234127	TRIM26	G/T	-0.12	1.3e-05	0.153992	3.65046e-09	0.7619	0.5872	0.9885	0.04066
10:27341090:C:T	ENSG00000120539	MASTL	C/T	-0.15	0.00011	0.24992	5.43913e-07	0.6961	0.492	0.9848	0.04071
10:27343235:C:T	ENSG00000120539	MASTL	C/T	-0.15	0.00011	0.24992	5.43913e-07	0.6961	0.492	0.9848	0.04071
10:27348430:G:A	ENSG00000120539	MASTL	G/A	-0.15	0.00011	0.24992	5.43913e-07	0.6961	0.492	0.9848	0.04071
10:27359486:T:G	ENSG00000120539	MASTL	T/G	-0.15	0.00011	0.24992	5.43913e-07	0.6961	0.492	0.9848	0.04071
10:27360023:T:C	ENSG00000120539	MASTL	T/C	-0.15	0.00011	0.24992	5.43913e-07	0.6961	0.492	0.9848	0.04071
6:29036528:T:C	ENSG00000204713	TRIM27	T/C	0.09	1.8e-09	-0.136364	1.06401e-06	0.8254	0.6868	0.992	0.04076
6:29530868:C:T	ENSG00000204713	TRIM27	C/T	0.08	3.2e-05	-0.136364	1.06401e-06	0.7675	0.5955	0.9892	0.04094
10:27288449:A:G	ENSG00000120539	MASTL	A/G	-0.17	1.5e-05	0.24992	5.43913e-07	0.6966	0.4924	0.9856	0.04116
10:27290659:C:T	ENSG00000120539	MASTL	C/T	-0.17	1.5e-05	0.24992	5.43913e-07	0.6966	0.4924	0.9856	0.04116
6:30103745:C:T	ENSG00000234127	TRIM26	C/T	-0.12	7.2e-06	0.153992	3.65046e-09	0.7632	0.5887	0.9893	0.04124
6:30103898:A:G	ENSG00000234127	TRIM26	A/G	-0.12	7.2e-06	0.153992	3.65046e-09	0.7632	0.5887	0.9893	0.04124
6:30104480:A:G	ENSG00000234127	TRIM26	A/G	-0.12	7.2e-06	0.153992	3.65046e-09	0.7632	0.5887	0.9893	0.04124
6:30105349:T:C	ENSG00000234127	TRIM26	T/C	-0.12	7.2e-06	0.153992	3.65046e-09	0.7632	0.5887	0.9893	0.04124
6:30105544:C:A	ENSG00000234127	TRIM26	C/A	-0.12	7.2e-06	0.153992	3.65046e-09	0.7632	0.5887	0.9893	0.04124
6:30106296:G:A	ENSG00000234127	TRIM26	G/A	-0.12	7.2e-06	0.153992	3.65046e-09	0.7632	0.5887	0.9893	0.04124
6:30109412:C:T	ENSG00000234127	TRIM26	C/T	-0.12	7.2e-06	0.153992	3.65046e-09	0.7632	0.5887	0.9893	0.04124
6:30109482:A:G	ENSG00000234127	TRIM26	A/G	-0.12	7.2e-06	0.153992	3.65046e-09	0.7632	0.5887	0.9893	0.04124
6:30111478:T:C	ENSG00000234127	TRIM26	T/C	-0.12	7.2e-06	0.153992	3.65046e-09	0.7632	0.5887	0.9893	0.04124
6:30111487:A:G	ENSG00000234127	TRIM26	A/G	-0.12	7.2e-06	0.153992	3.65046e-09	0.7632	0.5887	0.9893	0.04124
6:30115063:G:A	ENSG00000234127	TRIM26	G/A	-0.12	7.2e-06	0.153992	3.65046e-09	0.7632	0.5887	0.9893	0.04124
6:30116566:G:A	ENSG00000234127	TRIM26	G/A	-0.12	7.2e-06	0.153992	3.65046e-09	0.7632	0.5887	0.9893	0.04124
6:30118488:T:A	ENSG00000234127	TRIM26	T/A	-0.12	7.2e-06	0.153992	3.65046e-09	0.7632	0.5887	0.9893	0.04124
6:30118707:G:A	ENSG00000234127	TRIM26	G/A	-0.12	7.2e-06	0.153992	3.65046e-09	0.7632	0.5887	0.9893	0.04124
6:30121048:C:T	ENSG00000234127	TRIM26	C/T	-0.12	7.2e-06	0.153992	3.65046e-09	0.7632	0.5887	0.9893	0.04124
4:53523832:A:G	ENSG00000226950	DANCR	A/G	0.1	0.00012	-0.199565	2.81738e-08	0.7282	0.5369	0.9878	0.04145
4:53524083:T:A	ENSG00000226950	DANCR	T/A	0.1	0.00012	-0.199565	2.81738e-08	0.7282	0.5369	0.9878	0.04145
17:38254689:T:C	ENSG00000126351	THRA	T/C	0.13	6.2e-06	-0.179218	8.47566e-07	0.7853	0.6221	0.9914	0.04206
4:53622471:C:A	ENSG00000226950	DANCR	C/A	0.1	7.7e-06	-0.199565	2.81738e-08	0.7737	0.604	0.9911	0.0423
6:32340070:C:T	ENSG00000204267	TAP2	C/T	0.13	8.3e-05	0.478308	2.30864e-17	1.222	1.006	1.484	0.04284
10:27337095:G:A	ENSG00000120539	MASTL	G/A	-0.11	0.00016	0.24992	5.43913e-07	0.7622	0.5859	0.9915	0.04301
1:89486037:C:T	ENSG00000117226	GBP3	C/T	0.29	2.1e-08	0.423874	1.01717e-06	1.249	1.007	1.548	0.04307
1:89489179:T:C	ENSG00000117226	GBP3	T/C	0.29	2.1e-08	0.423874	1.01717e-06	1.249	1.007	1.548	0.04307
1:89494231:A:C	ENSG00000117226	GBP3	A/C	0.29	2.1e-08	0.423874	1.01717e-06	1.249	1.007	1.548	0.04307
1:89494615:T:G	ENSG00000117226	GBP3	T/G	0.29	2.1e-08	0.423874	1.01717e-06	1.249	1.007	1.548	0.04307
1:89495047:T:A	ENSG00000117226	GBP3	T/A	0.29	2.1e-08	0.423874	1.01717e-06	1.249	1.007	1.548	0.04307
6:28931616:G:A	ENSG00000204713	TRIM27	G/A	0.09	1.3e-09	-0.136364	1.06401e-06	0.8264	0.6869	0.9943	0.04335
6:28933672:G:A	ENSG00000204713	TRIM27	G/A	0.09	1.3e-09	-0.136364	1.06401e-06	0.8264	0.6869	0.9943	0.04335
1:169719837:T:A	ENSG00000000460	C1orf112	T/A	-0.07	0.00018	0.23383	7.17647e-07	0.8097	0.6597	0.994	0.04361
6:30094840:G:A	ENSG00000234127	TRIM26	G/A	-0.12	1.3e-05	0.153992	3.65046e-09	0.7655	0.5904	0.9926	0.04376
6:30096717:A:G	ENSG00000234127	TRIM26	A/G	-0.12	1.3e-05	0.153992	3.65046e-09	0.7655	0.5904	0.9926	0.04376
6:30097170:T:A	ENSG00000234127	TRIM26	T/A	-0.12	1.3e-05	0.153992	3.65046e-09	0.7655	0.5904	0.9926	0.04376
6:30098389:G:A	ENSG00000234127	TRIM26	G/A	-0.12	1.3e-05	0.153992	3.65046e-09	0.7655	0.5904	0.9926	0.04376
6:30098609:A:G	ENSG00000234127	TRIM26	A/G	-0.12	1.3e-05	0.153992	3.65046e-09	0.7655	0.5904	0.9926	0.04376
10:27384247:C:T	ENSG00000120539	MASTL	C/T	-0.23	1.3e-30	0.24992	5.43913e-07	0.8217	0.6788	0.9947	0.04399
10:27540583:G:A	ENSG00000120539	MASTL	G/A	-0.15	1.6e-09	0.24992	5.43913e-07	0.7943	0.6343	0.9946	0.04476
10:27540596:C:T	ENSG00000120539	MASTL	C/T	-0.15	1.6e-09	0.24992	5.43913e-07	0.7943	0.6343	0.9946	0.04476
6:30114216:C:T	ENSG00000234127	TRIM26	C/T	-0.12	6e-06	0.153992	3.65046e-09	0.7674	0.5924	0.994	0.04493
4:53509304:G:A	ENSG00000226950	DANCR	G/A	0.1	0.00012	-0.199565	2.81738e-08	0.7341	0.5427	0.9931	0.04495
6:28914833:T:C	ENSG00000204713	TRIM27	T/C	0.09	2.2e-09	-0.136364	1.06401e-06	0.8284	0.6891	0.9959	0.04509
6:28916889:A:G	ENSG00000204713	TRIM27	A/G	0.09	2.2e-09	-0.136364	1.06401e-06	0.8284	0.6891	0.9959	0.04509
6:28917091:T:C	ENSG00000204713	TRIM27	T/C	0.09	2.2e-09	-0.136364	1.06401e-06	0.8284	0.6891	0.9959	0.04509
6:28918936:T:C	ENSG00000204713	TRIM27	T/C	0.09	2.2e-09	-0.136364	1.06401e-06	0.8284	0.6891	0.9959	0.04509
6:28925858:A:G	ENSG00000204713	TRIM27	A/G	0.09	2.2e-09	-0.136364	1.06401e-06	0.8284	0.6891	0.9959	0.04509
6:28926745:T:C	ENSG00000204713	TRIM27	T/C	0.09	2.2e-09	-0.136364	1.06401e-06	0.8284	0.6891	0.9959	0.04509
6:28926900:A:G	ENSG00000204713	TRIM27	A/G	0.09	2.2e-09	-0.136364	1.06401e-06	0.8284	0.6891	0.9959	0.04509
6:28926918:T:C	ENSG00000204713	TRIM27	T/C	0.09	2.2e-09	-0.136364	1.06401e-06	0.8284	0.6891	0.9959	0.04509
6:28908612:A:G	ENSG00000204713	TRIM27	A/G	0.09	1.6e-09	-0.136364	1.06401e-06	0.8287	0.6894	0.9962	0.04548
6:28912458:T:C	ENSG00000204713	TRIM27	T/C	0.09	1.6e-09	-0.136364	1.06401e-06	0.8287	0.6894	0.9962	0.04548
2:152193470:C:T	ENSG00000123610	TNFAIP6	C/T	-0.28	0.00029	0.823791	2.3831e-14	0.7621	0.5838	0.9949	0.04574
10:27225000:C:T	ENSG00000120539	MASTL	C/T	-0.15	0.0002	0.24992	5.43913e-07	0.6827	0.4694	0.9929	0.04578
10:27225059:A:G	ENSG00000120539	MASTL	A/G	-0.15	0.0002	0.24992	5.43913e-07	0.6827	0.4694	0.9929	0.04578
6:30113245:C:A	ENSG00000234127	TRIM26	C/A	-0.12	7.2e-06	0.153992	3.65046e-09	0.7681	0.5925	0.9958	0.04638
10:27249299:T:C	ENSG00000120539	MASTL	T/C	-0.15	0.00019	0.24992	5.43913e-07	0.684	0.4703	0.9947	0.04681
1:247413084:C:T	ENSG00000162714	ZNF496	C/T	-0.12	5.1e-06	0.435381	1.49803e-14	0.8267	0.6852	0.9973	0.04685
4:53562364:A:C	ENSG00000226950	DANCR	A/C	0.1	9.4e-05	-0.199565	2.81738e-08	0.7372	0.5456	0.996	0.04706
4:53563351:G:T	ENSG00000226950	DANCR	G/T	0.1	9.4e-05	-0.199565	2.81738e-08	0.7372	0.5456	0.996	0.04706
4:53564407:T:C	ENSG00000226950	DANCR	T/C	0.1	9.4e-05	-0.199565	2.81738e-08	0.7372	0.5456	0.996	0.04706
10:27299739:C:T	ENSG00000120539	MASTL	C/T	-0.15	0.00011	0.24992	5.43913e-07	0.7035	0.4971	0.9957	0.04723
10:27301112:A:G	ENSG00000120539	MASTL	A/G	-0.15	0.00011	0.24992	5.43913e-07	0.7035	0.4971	0.9957	0.04723
10:27302586:G:A	ENSG00000120539	MASTL	G/A	-0.15	0.00011	0.24992	5.43913e-07	0.7035	0.4971	0.9957	0.04723
10:27303749:G:T	ENSG00000120539	MASTL	G/T	-0.15	0.00011	0.24992	5.43913e-07	0.7035	0.4971	0.9957	0.04723
10:27308845:C:G	ENSG00000120539	MASTL	C/G	-0.15	0.00011	0.24992	5.43913e-07	0.7035	0.4971	0.9957	0.04723
10:27310090:T:G	ENSG00000120539	MASTL	T/G	-0.15	0.00011	0.24992	5.43913e-07	0.7035	0.4971	0.9957	0.04723
10:27310419:A:G	ENSG00000120539	MASTL	A/G	-0.15	0.00011	0.24992	5.43913e-07	0.7035	0.4971	0.9957	0.04723
10:27312657:C:T	ENSG00000120539	MASTL	C/T	-0.15	0.00011	0.24992	5.43913e-07	0.7035	0.4971	0.9957	0.04723
10:27314466:T:C	ENSG00000120539	MASTL	T/C	-0.15	0.00011	0.24992	5.43913e-07	0.7035	0.4971	0.9957	0.04723
10:27317248:G:A	ENSG00000120539	MASTL	G/A	-0.15	0.00011	0.24992	5.43913e-07	0.7035	0.4971	0.9957	0.04723
10:27317778:T:C	ENSG00000120539	MASTL	T/C	-0.15	0.00011	0.24992	5.43913e-07	0.7035	0.4971	0.9957	0.04723
10:27318776:C:T	ENSG00000120539	MASTL	C/T	-0.15	0.00011	0.24992	5.43913e-07	0.7035	0.4971	0.9957	0.04723
10:27319462:C:T	ENSG00000120539	MASTL	C/T	-0.15	0.00011	0.24992	5.43913e-07	0.7035	0.4971	0.9957	0.04723
10:27320049:G:A	ENSG00000120539	MASTL	G/A	-0.15	0.00011	0.24992	5.43913e-07	0.7035	0.4971	0.9957	0.04723
10:27320626:T:C	ENSG00000120539	MASTL	T/C	-0.15	0.00011	0.24992	5.43913e-07	0.7035	0.4971	0.9957	0.04723
10:27321828:G:A	ENSG00000120539	MASTL	G/A	-0.15	0.00011	0.24992	5.43913e-07	0.7035	0.4971	0.9957	0.04723
10:27322391:C:T	ENSG00000120539	MASTL	C/T	-0.15	0.00011	0.24992	5.43913e-07	0.7035	0.4971	0.9957	0.04723
10:27323287:C:G	ENSG00000120539	MASTL	C/G	-0.15	0.00011	0.24992	5.43913e-07	0.7035	0.4971	0.9957	0.04723
10:27324781:G:C	ENSG00000120539	MASTL	G/C	-0.15	0.00011	0.24992	5.43913e-07	0.7035	0.4971	0.9957	0.04723
10:27325997:T:C	ENSG00000120539	MASTL	T/C	-0.15	0.00011	0.24992	5.43913e-07	0.7035	0.4971	0.9957	0.04723
10:27326017:C:T	ENSG00000120539	MASTL	C/T	-0.15	0.00011	0.24992	5.43913e-07	0.7035	0.4971	0.9957	0.04723
10:27326711:C:A	ENSG00000120539	MASTL	C/A	-0.15	0.00011	0.24992	5.43913e-07	0.7035	0.4971	0.9957	0.04723
10:27329681:G:A	ENSG00000120539	MASTL	G/A	-0.15	0.00011	0.24992	5.43913e-07	0.7035	0.4971	0.9957	0.04723
10:27330661:C:T	ENSG00000120539	MASTL	C/T	-0.15	0.00011	0.24992	5.43913e-07	0.7035	0.4971	0.9957	0.04723
2:151999999:T:C	ENSG00000184898	RBM43	T/C	0.18	8.6e-09	0.377873	5.03343e-12	1.22	1.002	1.485	0.04767
2:151999999:T:C	ENSG00000123610	TNFAIP6	T/C	0.29	1.2e-06	0.823791	2.3831e-14	1.22	1.002	1.485	0.04767
1:89489739:A:G	ENSG00000117226	GBP3	A/G	0.29	4.7e-08	0.423874	1.01717e-06	1.242	1.002	1.541	0.0478
6:28672897:C:A	ENSG00000204713	TRIM27	C/A	0.06	0.00028	-0.136364	1.06401e-06	0.8151	0.6656	0.9982	0.04804
6:28676193:G:A	ENSG00000204713	TRIM27	G/A	0.06	0.00028	-0.136364	1.06401e-06	0.8151	0.6656	0.9982	0.04804
1:247544604:A:G	ENSG00000162714	ZNF496	A/G	0.12	2.8e-05	0.435381	1.49803e-14	1.216	1.002	1.477	0.04805
10:27406854:A:G	ENSG00000120539	MASTL	A/G	-0.23	1.3e-30	0.24992	5.43913e-07	0.8249	0.6816	0.9985	0.0482
10:27434968:G:T	ENSG00000120539	MASTL	G/T	-0.24	4.2e-33	0.24992	5.43913e-07	0.8247	0.681	0.9986	0.04838
10:27436295:A:C	ENSG00000120539	MASTL	A/C	-0.24	4.2e-33	0.24992	5.43913e-07	0.8247	0.681	0.9986	0.04838
10:27438284:C:T	ENSG00000120539	MASTL	C/T	-0.24	4.2e-33	0.24992	5.43913e-07	0.8247	0.681	0.9986	0.04838
10:27439160:T:C	ENSG00000120539	MASTL	T/C	-0.24	4.2e-33	0.24992	5.43913e-07	0.8247	0.681	0.9986	0.04838
10:27456924:G:A	ENSG00000120539	MASTL	G/A	-0.25	1.5e-34	0.24992	5.43913e-07	0.8233	0.6786	0.9988	0.04855
10:27508369:T:C	ENSG00000120539	MASTL	T/C	-0.18	1.9e-14	0.24992	5.43913e-07	0.8059	0.6503	0.9987	0.04859
10:27577773:G:A	ENSG00000120539	MASTL	G/A	-0.21	1.6e-05	0.24992	5.43913e-07	0.662	0.4392	0.9977	0.04873
10:27497074:C:T	ENSG00000120539	MASTL	C/T	-0.22	1.1e-26	0.24992	5.43913e-07	0.8216	0.6756	0.999	0.04886
1:247507908:C:T	ENSG00000162714	ZNF496	C/T	-0.1	0.0001	0.435381	1.49803e-14	0.8335	0.6952	0.9993	0.04917
6:30095329:T:C	ENSG00000234127	TRIM26	T/C	-0.12	1.3e-05	0.153992	3.65046e-09	0.7705	0.5942	0.9991	0.04919
6:29099579:T:C	ENSG00000204713	TRIM27	T/C	0.09	5.3e-10	-0.136364	1.06401e-06	0.8309	0.6908	0.9994	0.04928
