## Supplementary Table 12 for "An integrative multi-omics approach in Sjögren’s Syndrome identifies novel genetic drivers with regulatory function and disease-specificity" (part 1 of 2)

### Sheet: Sheet1
Suppl. Table 12. eQTLs detected in the present study at FDR 5%
Transcript	Gene	SNP	β.EPIC	p.value.EPIC	FDR.EPIC	β.450K	p.value.450K	same direction
ENSG00000117226	GBP3	1:89471892:C:T	-0.66645	1.76902e-69	8.66785e-64	-0.665711	9.50999e-23	1
ENSG00000117226	GBP3	1:89475135:C:T	-0.66645	1.76902e-69	8.66785e-64	-0.665711	9.50999e-23	1
ENSG00000117226	GBP3	1:89481583:C:T	-0.66645	1.76902e-69	8.66785e-64	-0.665711	9.50999e-23	1
ENSG00000117226	GBP3	1:89474818:A:G	-0.664479	3.70334e-68	1.36093e-62	-0.65573	4.88189e-23	1
ENSG00000117226	GBP3	1:89467242:C:G	-0.661912	7.7399e-68	2.27544e-62	-0.665711	9.50999e-23	1
ENSG00000117226	GBP3	1:89456659:C:G	-0.664264	3.72924e-67	6.85223e-62	-0.657521	1.99878e-22	1
ENSG00000117226	GBP3	1:89458761:T:C	-0.664264	3.72924e-67	6.85223e-62	-0.665711	9.50999e-23	1
ENSG00000117226	GBP3	1:89465238:C:T	-0.664264	3.72924e-67	6.85223e-62	-0.665711	9.50999e-23	1
ENSG00000117226	GBP3	1:89485198:C:T	-0.648328	1.89714e-65	3.09855e-60	-0.669876	6.42413e-23	1
ENSG00000117226	GBP3	1:89497305:G:A	-0.642549	1.59958e-63	2.13754e-58	-0.679693	6.68144e-23	1
ENSG00000117226	GBP3	1:89499573:A:G	-0.642549	1.59958e-63	2.13754e-58	-0.679693	6.68144e-23	1
ENSG00000117226	GBP3	1:89489915:A:G	-0.639871	3.33181e-63	3.06098e-58	-0.679693	6.68144e-23	1
ENSG00000117226	GBP3	1:89492201:C:T	-0.639871	3.33181e-63	3.06098e-58	-0.679693	6.68144e-23	1
ENSG00000117226	GBP3	1:89493957:G:A	-0.639871	3.33181e-63	3.06098e-58	-0.679693	6.68144e-23	1
ENSG00000117226	GBP3	1:89494711:T:C	-0.639871	3.33181e-63	3.06098e-58	-0.679693	6.68144e-23	1
ENSG00000117226	GBP3	1:89496345:G:A	-0.639871	3.33181e-63	3.06098e-58	-0.679693	6.68144e-23	1
ENSG00000117226	GBP3	1:89501522:T:C	-0.639916	1.57842e-62	1.36481e-57	-0.679693	6.68144e-23	1
ENSG00000117226	GBP3	1:89500526:G:T	-0.639173	4.40867e-62	3.60028e-57	-0.679693	6.68144e-23	1
ENSG00000171860	C3AR1	12:8208926:G:A	-0.568848	7.38401e-51	5.71268e-46	-0.515037	1.9836e-17	1
ENSG00000117226	GBP3	1:89505742:C:G	-0.58411	1.38868e-50	1.02064e-45	-0.611759	3.17599e-19	1
ENSG00000171860	C3AR1	12:8210637:A:G	-0.565656	3.53957e-50	2.36499e-45	-0.533797	2.84125e-18	1
ENSG00000171860	C3AR1	12:8210697:A:G	-0.565656	3.53957e-50	2.36499e-45	-0.533797	2.84125e-18	1
ENSG00000171860	C3AR1	12:8208244:C:T	-0.563487	1.32086e-49	7.76635e-45	-0.515037	1.9836e-17	1
ENSG00000171860	C3AR1	12:8208432:T:C	-0.563487	1.32086e-49	7.76635e-45	-0.515037	1.9836e-17	1
ENSG00000171860	C3AR1	12:8208901:A:G	-0.563487	1.32086e-49	7.76635e-45	-0.515037	1.9836e-17	1
ENSG00000117226	GBP3	1:89508501:G:A	-0.573167	6.88187e-49	3.48826e-44	-0.621946	1.87069e-19	1
ENSG00000117226	GBP3	1:89508916:T:C	-0.573167	6.88187e-49	3.48826e-44	-0.621946	1.87069e-19	1
ENSG00000117226	GBP3	1:89509499:A:G	-0.573167	6.88187e-49	3.48826e-44	-0.621946	1.87069e-19	1
ENSG00000117226	GBP3	1:89513537:G:A	-0.573167	6.88187e-49	3.48826e-44	-0.621946	1.87069e-19	1
ENSG00000171860	C3AR1	12:8214856:C:A	-0.553868	1.07241e-48	5.25459e-44	-0.533797	2.84125e-18	1
ENSG00000117226	GBP3	1:89506093:G:A	-0.566632	2.18608e-48	1.03659e-43	-0.620706	8.25986e-19	1
ENSG00000171860	C3AR1	12:8206167:A:G	-0.556982	2.47517e-48	1.13699e-43	-0.533797	2.84125e-18	1
ENSG00000117226	GBP3	1:89517119:C:T	-0.563436	4.85099e-46	2.16081e-41	-0.595858	3.81409e-17	1
ENSG00000117226	GBP3	1:89518120:A:G	-0.544259	3.24374e-43	1.40239e-38	-0.589665	1.85287e-16	1
ENSG00000117226	GBP3	1:89473624:G:A	-0.60678	6.25308e-43	2.62619e-38	-0.688055	4.66208e-20	1
ENSG00000117226	GBP3	1:89518623:C:T	-0.510645	5.41985e-40	2.21302e-35	-0.552719	2.28476e-14	1
ENSG00000117226	GBP3	1:89520658:C:T	-0.51974	9.40197e-37	3.07119e-32	-0.578005	6.1556e-14	1
ENSG00000117226	GBP3	1:89522020:A:C	-0.51974	9.40197e-37	3.07119e-32	-0.578934	6.41429e-14	1
ENSG00000117226	GBP3	1:89523927:C:T	-0.51974	9.40197e-37	3.07119e-32	-0.578005	6.1556e-14	1
ENSG00000117226	GBP3	1:89525812:C:G	-0.51974	9.40197e-37	3.07119e-32	-0.566641	1.00075e-13	1
ENSG00000117226	GBP3	1:89525820:C:T	-0.51974	9.40197e-37	3.07119e-32	-0.578934	6.41429e-14	1
ENSG00000117226	GBP3	1:89529680:A:G	-0.51974	9.40197e-37	3.07119e-32	-0.578934	6.41429e-14	1
ENSG00000117226	GBP3	1:89530245:A:G	-0.51974	9.40197e-37	3.07119e-32	-0.578934	6.41429e-14	1
ENSG00000117226	GBP3	1:89530425:C:T	-0.51974	9.40197e-37	3.07119e-32	-0.566641	1.00075e-13	1
ENSG00000117226	GBP3	1:89530584:G:T	-0.51974	9.40197e-37	3.07119e-32	-0.566641	1.00075e-13	1
ENSG00000117226	GBP3	1:89534198:C:A	-0.518303	1.43783e-36	4.40318e-32	-0.566641	1.00075e-13	1
ENSG00000117226	GBP3	1:89534335:T:C	-0.518303	1.43783e-36	4.40318e-32	-0.563311	4.17446e-14	1
ENSG00000117226	GBP3	1:89534338:C:T	-0.518303	1.43783e-36	4.40318e-32	-0.566641	1.00075e-13	1
ENSG00000117226	GBP3	1:89537057:G:A	-0.515514	3.18517e-36	8.07246e-32	-0.578005	6.1556e-14	1
ENSG00000117226	GBP3	1:89539336:A:G	-0.515514	3.18517e-36	8.07246e-32	-0.565087	1.00404e-13	1
ENSG00000117226	GBP3	1:89540807:A:G	-0.515514	3.18517e-36	8.07246e-32	-0.578005	6.1556e-14	1
ENSG00000117226	GBP3	1:89541258:G:A	-0.515514	3.18517e-36	8.07246e-32	-0.578005	6.1556e-14	1
ENSG00000117226	GBP3	1:89541519:G:A	-0.515514	3.18517e-36	8.07246e-32	-0.565087	1.00404e-13	1
ENSG00000117226	GBP3	1:89541974:A:G	-0.515514	3.18517e-36	8.07246e-32	-0.578005	6.1556e-14	1
ENSG00000117226	GBP3	1:89550238:T:C	-0.515514	3.18517e-36	8.07246e-32	-0.578005	6.1556e-14	1
ENSG00000117226	GBP3	1:89550790:C:T	-0.515514	3.18517e-36	8.07246e-32	-0.578005	6.1556e-14	1
ENSG00000117226	GBP3	1:89556260:A:C	-0.515514	3.18517e-36	8.07246e-32	-0.559159	4.1759e-13	1
ENSG00000117226	GBP3	1:89557064:C:T	-0.515514	3.18517e-36	8.07246e-32	-0.578005	6.1556e-14	1
ENSG00000117226	GBP3	1:89521841:G:C	-0.516536	6.46516e-36	1.61075e-31	-0.566641	1.00075e-13	1
ENSG00000117226	GBP3	1:89546803:G:A	-0.515377	9.26142e-36	2.23177e-31	-0.565087	1.00404e-13	1
ENSG00000117226	GBP3	1:89555542:T:A	-0.515377	9.26142e-36	2.23177e-31	-0.559159	4.1759e-13	1
ENSG00000117226	GBP3	1:89642334:A:G	-0.532025	5.09575e-35	1.20814e-30	-0.522037	7.06677e-11	1
ENSG00000120539	MASTL	10:27443623:C:G	-0.249851	1.46808e-34	2.27899e-30	-0.26081	3.62713e-15	1
ENSG00000120539	MASTL	10:27444763:C:A	-0.249851	1.46808e-34	2.27899e-30	-0.26081	3.62713e-15	1
ENSG00000120539	MASTL	10:27450684:C:G	-0.249851	1.46808e-34	2.27899e-30	-0.26081	3.62713e-15	1
ENSG00000120539	MASTL	10:27450822:C:T	-0.249851	1.46808e-34	2.27899e-30	-0.26081	3.62713e-15	1
ENSG00000120539	MASTL	10:27453031:A:G	-0.249851	1.46808e-34	2.27899e-30	-0.26081	3.62713e-15	1
ENSG00000120539	MASTL	10:27454111:A:T	-0.249851	1.46808e-34	2.27899e-30	-0.26081	3.62713e-15	1
ENSG00000120539	MASTL	10:27456924:G:A	-0.249851	1.46808e-34	2.27899e-30	-0.26081	3.62713e-15	1
ENSG00000120539	MASTL	10:27457971:A:G	-0.249851	1.46808e-34	2.27899e-30	-0.26081	3.62713e-15	1
ENSG00000120539	MASTL	10:27458568:A:C	-0.249851	1.46808e-34	2.27899e-30	-0.26081	3.62713e-15	1
ENSG00000120539	MASTL	10:27459670:C:T	-0.249851	1.46808e-34	2.27899e-30	-0.26081	3.62713e-15	1
ENSG00000120539	MASTL	10:27463012:G:A	-0.249851	1.46808e-34	2.27899e-30	-0.26081	3.62713e-15	1
ENSG00000120539	MASTL	10:27463114:C:T	-0.249851	1.46808e-34	2.27899e-30	-0.26081	3.62713e-15	1
ENSG00000120539	MASTL	10:27463236:A:G	-0.249851	1.46808e-34	2.27899e-30	-0.26081	3.62713e-15	1
ENSG00000120539	MASTL	10:27463655:A:G	-0.249851	1.46808e-34	2.27899e-30	-0.26081	3.62713e-15	1
ENSG00000120539	MASTL	10:27464370:T:C	-0.249851	1.46808e-34	2.27899e-30	-0.26081	3.62713e-15	1
ENSG00000120539	MASTL	10:27465828:G:A	-0.249851	1.46808e-34	2.27899e-30	-0.26081	3.62713e-15	1
ENSG00000120539	MASTL	10:27466165:C:A	-0.249851	1.46808e-34	2.27899e-30	-0.26081	3.62713e-15	1
ENSG00000120539	MASTL	10:27466473:G:A	-0.249851	1.46808e-34	2.27899e-30	-0.26081	3.62713e-15	1
ENSG00000120539	MASTL	10:27466970:A:C	-0.249851	1.46808e-34	2.27899e-30	-0.26081	3.62713e-15	1
ENSG00000120539	MASTL	10:27467010:A:G	-0.249851	1.46808e-34	2.27899e-30	-0.26081	3.62713e-15	1
ENSG00000120539	MASTL	10:27467486:G:A	-0.249851	1.46808e-34	2.27899e-30	-0.26081	3.62713e-15	1
ENSG00000120539	MASTL	10:27468762:T:C	-0.249853	1.48837e-34	2.27899e-30	-0.26081	3.62713e-15	1
ENSG00000120539	MASTL	10:27469101:T:C	-0.249853	1.48837e-34	2.27899e-30	-0.26081	3.62713e-15	1
ENSG00000120539	MASTL	10:27469165:T:A	-0.249853	1.48837e-34	2.27899e-30	-0.26081	3.62713e-15	1
ENSG00000120539	MASTL	10:27469503:T:A	-0.249853	1.48837e-34	2.27899e-30	-0.26081	3.62713e-15	1
ENSG00000120539	MASTL	10:27469678:G:T	-0.249853	1.48837e-34	2.27899e-30	-0.26081	3.62713e-15	1
ENSG00000120539	MASTL	10:27473624:G:T	-0.249853	1.48837e-34	2.27899e-30	-0.26081	3.62713e-15	1
ENSG00000120539	MASTL	10:27473901:A:G	-0.249853	1.48837e-34	2.27899e-30	-0.26081	3.62713e-15	1
ENSG00000120539	MASTL	10:27474078:A:G	-0.249853	1.48837e-34	2.27899e-30	-0.26081	3.62713e-15	1
ENSG00000120539	MASTL	10:27474288:G:A	-0.249853	1.48837e-34	2.27899e-30	-0.26081	3.62713e-15	1
ENSG00000120539	MASTL	10:27475010:C:T	-0.249853	1.48837e-34	2.27899e-30	-0.26081	3.62713e-15	1
ENSG00000120539	MASTL	10:27475693:T:C	-0.249853	1.48837e-34	2.27899e-30	-0.26081	3.62713e-15	1
ENSG00000120539	MASTL	10:27476093:T:G	-0.249853	1.48837e-34	2.27899e-30	-0.26081	3.62713e-15	1
ENSG00000120539	MASTL	10:27477865:G:T	-0.249853	1.48837e-34	2.27899e-30	-0.26081	3.62713e-15	1
ENSG00000120539	MASTL	10:27479322:T:C	-0.248338	1.10001e-33	1.64996e-29	-0.257351	2.30435e-14	1
ENSG00000120539	MASTL	10:27480049:T:C	-0.248338	1.10001e-33	1.64996e-29	-0.256196	2.92261e-14	1
ENSG00000117226	GBP3	1:89472196:G:A	-0.503328	1.35758e-33	1.9758e-29	-0.413524	4.14144e-09	1
ENSG00000117226	GBP3	1:89473175:T:C	-0.503328	1.35758e-33	1.9758e-29	-0.413524	4.14144e-09	1
ENSG00000117226	GBP3	1:89475230:T:G	-0.503328	1.35758e-33	1.9758e-29	-0.412385	5.1286e-09	1
ENSG00000120539	MASTL	10:27384357:G:A	-0.245957	2.07645e-33	2.99241e-29	-0.249961	3.30903e-14	1
ENSG00000120539	MASTL	10:27444303:G:A	-0.245072	2.71523e-33	3.76531e-29	-0.245904	4.49423e-14	1
ENSG00000120539	MASTL	10:27445574:G:C	-0.245072	2.71523e-33	3.76531e-29	-0.245904	4.49423e-14	1
ENSG00000120539	MASTL	10:27460302:A:G	-0.245072	2.71523e-33	3.76531e-29	-0.245904	4.49423e-14	1
ENSG00000120539	MASTL	10:27461953:T:A	-0.245072	2.71523e-33	3.76531e-29	-0.245904	4.49423e-14	1
ENSG00000120539	MASTL	10:27475494:T:C	-0.245051	2.77486e-33	3.81204e-29	-0.245904	4.49423e-14	1
ENSG00000117226	GBP3	1:89671501:C:T	-0.539704	3.2272e-33	4.35211e-29	-0.432376	2.29638e-07	1
ENSG00000117226	GBP3	1:89690179:C:T	-0.539704	3.2272e-33	4.35211e-29	-0.432376	2.29638e-07	1
ENSG00000120539	MASTL	10:27475444:T:C	-0.245929	3.95566e-33	5.286e-29	-0.254251	2.13405e-14	1
ENSG00000120539	MASTL	10:27434968:G:T	-0.244958	4.22135e-33	5.44311e-29	-0.245904	4.49423e-14	1
ENSG00000120539	MASTL	10:27436295:A:C	-0.244958	4.22135e-33	5.44311e-29	-0.245904	4.49423e-14	1
ENSG00000120539	MASTL	10:27438284:C:T	-0.244958	4.22135e-33	5.44311e-29	-0.245904	4.49423e-14	1
ENSG00000120539	MASTL	10:27439160:T:C	-0.244958	4.22135e-33	5.44311e-29	-0.245904	4.49423e-14	1
ENSG00000117226	GBP3	1:89460948:C:T	-0.496746	1.07103e-32	1.369e-28	-0.413524	4.14144e-09	1
ENSG00000117226	GBP3	1:89562606:A:G	-0.495079	1.32767e-32	1.57492e-28	-0.473968	9.92173e-10	1
ENSG00000117226	GBP3	1:89562821:C:G	-0.495079	1.32767e-32	1.57492e-28	-0.483993	1.73277e-09	1
ENSG00000120539	MASTL	10:27371126:A:G	-0.241865	1.45712e-32	1.57492e-28	-0.249961	3.30903e-14	1
ENSG00000120539	MASTL	10:27371623:G:A	-0.241865	1.45712e-32	1.57492e-28	-0.249961	3.30903e-14	1
ENSG00000120539	MASTL	10:27371647:T:C	-0.241865	1.45712e-32	1.57492e-28	-0.249961	3.30903e-14	1
ENSG00000120539	MASTL	10:27373198:G:A	-0.241865	1.45712e-32	1.57492e-28	-0.249961	3.30903e-14	1
ENSG00000120539	MASTL	10:27376619:T:C	-0.241865	1.45712e-32	1.57492e-28	-0.249961	3.30903e-14	1
ENSG00000120539	MASTL	10:27382240:T:C	-0.241865	1.45712e-32	1.57492e-28	-0.249961	3.30903e-14	1
ENSG00000120539	MASTL	10:27384160:G:T	-0.241865	1.45712e-32	1.57492e-28	-0.249961	3.30903e-14	1
ENSG00000120539	MASTL	10:27386726:G:A	-0.241865	1.45712e-32	1.57492e-28	-0.249961	3.30903e-14	1
ENSG00000120539	MASTL	10:27389548:C:T	-0.241865	1.45712e-32	1.57492e-28	-0.249961	3.30903e-14	1
ENSG00000120539	MASTL	10:27393142:C:G	-0.241865	1.45712e-32	1.57492e-28	-0.249961	3.30903e-14	1
ENSG00000120539	MASTL	10:27399117:T:C	-0.241865	1.45712e-32	1.57492e-28	-0.249961	3.30903e-14	1
ENSG00000120539	MASTL	10:27405331:C:T	-0.241865	1.45712e-32	1.57492e-28	-0.249961	3.30903e-14	1
ENSG00000120539	MASTL	10:27405969:T:C	-0.241865	1.45712e-32	1.57492e-28	-0.249961	3.30903e-14	1
ENSG00000120539	MASTL	10:27414778:G:A	-0.241865	1.45712e-32	1.57492e-28	-0.249961	3.30903e-14	1
ENSG00000120539	MASTL	10:27416747:T:G	-0.241865	1.45712e-32	1.57492e-28	-0.249961	3.30903e-14	1
ENSG00000120539	MASTL	10:27420185:T:G	-0.241865	1.45712e-32	1.57492e-28	-0.249961	3.30903e-14	1
ENSG00000120539	MASTL	10:27423510:A:G	-0.241865	1.45712e-32	1.57492e-28	-0.249961	3.30903e-14	1
ENSG00000120539	MASTL	10:27425021:G:A	-0.241865	1.45712e-32	1.57492e-28	-0.249961	3.30903e-14	1
ENSG00000120539	MASTL	10:27426775:T:C	-0.241865	1.45712e-32	1.57492e-28	-0.249961	3.30903e-14	1
ENSG00000117226	GBP3	1:89656244:C:T	-0.534815	1.7068e-32	1.81805e-28	-0.432376	2.29638e-07	1
ENSG00000117226	GBP3	1:89664913:C:T	-0.534815	1.7068e-32	1.81805e-28	-0.432376	2.29638e-07	1
ENSG00000120539	MASTL	10:27483369:G:A	-0.243703	1.79465e-32	1.89787e-28	-0.241448	2.98823e-13	1
ENSG00000120539	MASTL	10:27364894:C:T	-0.239118	4.18943e-32	4.36754e-28	-0.250666	3.68499e-14	1
ENSG00000120539	MASTL	10:27368126:A:C	-0.239118	4.18943e-32	4.36754e-28	-0.249961	3.30903e-14	1
ENSG00000120539	MASTL	10:27482906:G:A	-0.243604	9.71088e-32	1.00524e-27	-0.250169	1.22189e-13	1
ENSG00000117226	GBP3	1:89699347:C:T	-0.525595	2.26695e-31	2.33027e-27	-0.432376	2.29638e-07	1
ENSG00000120539	MASTL	10:27467495:C:T	-0.236772	2.86445e-31	2.92401e-27	-0.237794	1.8169e-13	1
ENSG00000120539	MASTL	10:27480165:C:T	-0.238593	3.45018e-31	3.49764e-27	-0.239998	2.70884e-13	1
ENSG00000120539	MASTL	10:27384247:C:T	-0.233886	1.25602e-30	1.23251e-26	-0.241412	1.4297e-13	1
ENSG00000120539	MASTL	10:27406854:A:G	-0.233886	1.25602e-30	1.23251e-26	-0.241412	1.4297e-13	1
ENSG00000117226	GBP3	1:89568440:G:A	-0.482173	1.25771e-30	1.23251e-26	-0.469017	3.79606e-09	1
ENSG00000117226	GBP3	1:89576410:A:G	-0.482173	1.25771e-30	1.23251e-26	-0.459528	2.19984e-09	1
ENSG00000117226	GBP3	1:89576509:C:T	-0.482173	1.25771e-30	1.23251e-26	-0.459528	2.19984e-09	1
ENSG00000117226	GBP3	1:89571092:T:G	-0.548655	2.32311e-30	2.26149e-26	-0.612429	1.60603e-14	1
ENSG00000117226	GBP3	1:89571975:C:T	-0.479369	2.47834e-30	2.26275e-26	-0.469017	3.79606e-09	1
ENSG00000117226	GBP3	1:89572057:A:T	-0.479369	2.47834e-30	2.26275e-26	-0.469017	3.79606e-09	1
ENSG00000117226	GBP3	1:89574026:G:A	-0.479369	2.47834e-30	2.26275e-26	-0.469017	3.79606e-09	1
ENSG00000117226	GBP3	1:89575088:A:G	-0.479369	2.47834e-30	2.26275e-26	-0.469017	3.79606e-09	1
ENSG00000117226	GBP3	1:89578808:C:T	-0.479369	2.47834e-30	2.26275e-26	-0.469017	3.79606e-09	1
ENSG00000117226	GBP3	1:89586305:T:C	-0.479369	2.47834e-30	2.26275e-26	-0.469017	3.79606e-09	1
ENSG00000117226	GBP3	1:89589147:T:C	-0.479369	2.47834e-30	2.26275e-26	-0.469017	3.79606e-09	1
ENSG00000117226	GBP3	1:89592522:C:T	-0.479369	2.47834e-30	2.26275e-26	-0.469017	3.79606e-09	1
ENSG00000117226	GBP3	1:89592863:T:C	-0.479369	2.47834e-30	2.26275e-26	-0.469017	3.79606e-09	1
ENSG00000117226	GBP3	1:89596425:C:A	-0.479369	2.47834e-30	2.26275e-26	-0.469017	3.79606e-09	1
ENSG00000117226	GBP3	1:89619792:A:G	-0.478513	3.36933e-30	3.05723e-26	-0.47459	5.59107e-10	1
ENSG00000117226	GBP3	1:89558103:G:C	-0.474366	4.33679e-30	3.81727e-26	-0.453099	2.11156e-08	1
ENSG00000117226	GBP3	1:89559242:T:A	-0.474366	4.33679e-30	3.81727e-26	-0.460239	7.26664e-09	1
ENSG00000117226	GBP3	1:89559446:T:A	-0.474366	4.33679e-30	3.81727e-26	-0.461002	7.50508e-09	1
ENSG00000117226	GBP3	1:89559461:T:G	-0.474366	4.33679e-30	3.81727e-26	-0.460239	7.26664e-09	1
ENSG00000117226	GBP3	1:89559560:G:C	-0.474366	4.33679e-30	3.81727e-26	-0.453099	2.11156e-08	1
ENSG00000117226	GBP3	1:89600307:A:G	-0.475862	6.41619e-30	5.07067e-26	-0.469017	3.79606e-09	1
ENSG00000117226	GBP3	1:89602884:G:T	-0.475862	6.41619e-30	5.07067e-26	-0.469017	3.79606e-09	1
ENSG00000117226	GBP3	1:89603710:G:A	-0.475862	6.41619e-30	5.07067e-26	-0.469017	3.79606e-09	1
ENSG00000117226	GBP3	1:89607486:T:C	-0.475862	6.41619e-30	5.07067e-26	-0.469017	3.79606e-09	1
ENSG00000117226	GBP3	1:89608576:C:T	-0.475862	6.41619e-30	5.07067e-26	-0.469017	3.79606e-09	1
ENSG00000117226	GBP3	1:89611308:C:T	-0.475862	6.41619e-30	5.07067e-26	-0.465597	4.39163e-09	1
ENSG00000117226	GBP3	1:89612691:C:A	-0.475862	6.41619e-30	5.07067e-26	-0.465597	4.39163e-09	1
ENSG00000117226	GBP3	1:89612930:G:A	-0.475862	6.41619e-30	5.07067e-26	-0.465597	4.39163e-09	1
ENSG00000117226	GBP3	1:89614879:T:C	-0.475862	6.41619e-30	5.07067e-26	-0.465597	4.39163e-09	1
ENSG00000117226	GBP3	1:89615702:A:G	-0.475862	6.41619e-30	5.07067e-26	-0.465597	4.39163e-09	1
ENSG00000117226	GBP3	1:89622278:T:C	-0.475862	6.41619e-30	5.07067e-26	-0.484976	9.55565e-10	1
ENSG00000117226	GBP3	1:89623506:G:A	-0.475862	6.41619e-30	5.07067e-26	-0.484976	9.55565e-10	1
ENSG00000117226	GBP3	1:89625297:A:G	-0.475862	6.41619e-30	5.07067e-26	-0.484976	9.55565e-10	1
ENSG00000117226	GBP3	1:89625794:T:A	-0.475862	6.41619e-30	5.07067e-26	-0.484976	9.55565e-10	1
ENSG00000117226	GBP3	1:89626163:T:C	-0.475862	6.41619e-30	5.07067e-26	-0.484976	9.55565e-10	1
ENSG00000117226	GBP3	1:89631088:T:C	-0.475862	6.41619e-30	5.07067e-26	-0.484976	9.55565e-10	1
ENSG00000117226	GBP3	1:89632394:T:G	-0.475862	6.41619e-30	5.07067e-26	-0.484976	9.55565e-10	1
ENSG00000117226	GBP3	1:89637992:T:G	-0.475862	6.41619e-30	5.07067e-26	-0.484976	9.55565e-10	1
ENSG00000117226	GBP3	1:89642150:A:G	-0.475862	6.41619e-30	5.07067e-26	-0.484976	9.55565e-10	1
ENSG00000117226	GBP3	1:89602691:G:C	-0.476104	1.47256e-29	1.15454e-25	-0.469017	3.79606e-09	1
ENSG00000117226	GBP3	1:89561807:A:T	-0.47234	1.47662e-29	1.15454e-25	-0.460239	7.26664e-09	1
ENSG00000117226	GBP3	1:89631596:C:T	-0.469537	3.25399e-29	2.53078e-25	-0.484976	9.55565e-10	1
ENSG00000117226	GBP3	1:89563604:C:T	-0.463462	1.55655e-28	1.15558e-24	-0.4476	1.38827e-08	1
ENSG00000117226	GBP3	1:89564334:T:C	-0.463462	1.55655e-28	1.15558e-24	-0.4476	1.38827e-08	1
ENSG00000117226	GBP3	1:89564678:C:T	-0.463462	1.55655e-28	1.15558e-24	-0.4476	1.38827e-08	1
ENSG00000117226	GBP3	1:89564865:T:G	-0.463462	1.55655e-28	1.15558e-24	-0.4476	1.38827e-08	1
ENSG00000117226	GBP3	1:89564875:C:A	-0.463462	1.55655e-28	1.15558e-24	-0.4476	1.38827e-08	1
ENSG00000117226	GBP3	1:89565303:C:T	-0.463462	1.55655e-28	1.15558e-24	-0.4476	1.38827e-08	1
ENSG00000117226	GBP3	1:89565519:C:T	-0.463462	1.55655e-28	1.15558e-24	-0.4476	1.38827e-08	1
ENSG00000117226	GBP3	1:89565824:T:C	-0.463462	1.55655e-28	1.15558e-24	-0.4476	1.38827e-08	1
ENSG00000117226	GBP3	1:89565992:G:C	-0.463462	1.55655e-28	1.15558e-24	-0.4476	1.38827e-08	1
ENSG00000117226	GBP3	1:89625370:G:A	-0.462475	1.87422e-28	1.38442e-24	-0.466138	3.56964e-09	1
ENSG00000120539	MASTL	10:27455605:C:T	-0.237624	2.21117e-28	1.62515e-24	-0.259091	6.61443e-14	1
ENSG00000117226	GBP3	1:89566155:T:C	-0.461625	3.49026e-28	2.40249e-24	-0.4476	1.38827e-08	1
ENSG00000117226	GBP3	1:89567942:A:G	-0.461625	3.49026e-28	2.40249e-24	-0.448624	1.41489e-08	1
ENSG00000117226	GBP3	1:89569524:T:C	-0.461625	3.49026e-28	2.40249e-24	-0.44492	3.10119e-08	1
ENSG00000117226	GBP3	1:89569973:G:C	-0.461625	3.49026e-28	2.40249e-24	-0.44492	3.10119e-08	1
ENSG00000117226	GBP3	1:89572015:A:G	-0.461625	3.49026e-28	2.40249e-24	-0.44492	3.10119e-08	1
ENSG00000117226	GBP3	1:89572787:G:C	-0.461625	3.49026e-28	2.40249e-24	-0.44492	3.10119e-08	1
ENSG00000117226	GBP3	1:89573262:C:T	-0.461625	3.49026e-28	2.40249e-24	-0.446431	3.10066e-08	1
ENSG00000117226	GBP3	1:89574609:A:G	-0.461625	3.49026e-28	2.40249e-24	-0.44492	3.10119e-08	1
ENSG00000117226	GBP3	1:89585305:G:T	-0.461625	3.49026e-28	2.40249e-24	-0.45562	2.67147e-08	1
ENSG00000117226	GBP3	1:89615979:C:T	-0.459706	3.53033e-28	2.40249e-24	-0.45206	3.06331e-08	1
ENSG00000117226	GBP3	1:89618716:C:T	-0.459706	3.53033e-28	2.40249e-24	-0.45206	3.06331e-08	1
ENSG00000117226	GBP3	1:89619255:A:G	-0.459706	3.53033e-28	2.40249e-24	-0.474186	6.72322e-09	1
ENSG00000117226	GBP3	1:89620569:T:C	-0.459706	3.53033e-28	2.40249e-24	-0.474186	6.72322e-09	1
ENSG00000117226	GBP3	1:89622497:C:T	-0.459706	3.53033e-28	2.40249e-24	-0.474186	6.72322e-09	1
ENSG00000117226	GBP3	1:89632854:A:G	-0.459706	3.53033e-28	2.40249e-24	-0.474186	6.72322e-09	1
ENSG00000117226	GBP3	1:89637578:G:A	-0.459706	3.53033e-28	2.40249e-24	-0.471891	6.93689e-09	1
ENSG00000117226	GBP3	1:89569125:C:T	-0.458317	5.03573e-28	3.17693e-24	-0.448624	1.41489e-08	1
ENSG00000117226	GBP3	1:89569155:C:A	-0.458317	5.03573e-28	3.17693e-24	-0.448624	1.41489e-08	1
ENSG00000117226	GBP3	1:89574792:G:A	-0.458317	5.03573e-28	3.17693e-24	-0.448624	1.41489e-08	1
ENSG00000117226	GBP3	1:89574820:C:T	-0.458317	5.03573e-28	3.17693e-24	-0.448624	1.41489e-08	1
ENSG00000117226	GBP3	1:89575677:T:C	-0.458317	5.03573e-28	3.17693e-24	-0.4476	1.38827e-08	1
ENSG00000117226	GBP3	1:89576445:A:G	-0.458317	5.03573e-28	3.17693e-24	-0.4476	1.38827e-08	1
ENSG00000117226	GBP3	1:89576917:G:A	-0.458317	5.03573e-28	3.17693e-24	-0.448624	1.41489e-08	1
ENSG00000117226	GBP3	1:89577349:G:A	-0.458317	5.03573e-28	3.17693e-24	-0.448624	1.41489e-08	1
ENSG00000117226	GBP3	1:89579941:T:C	-0.458317	5.03573e-28	3.17693e-24	-0.4476	1.38827e-08	1
ENSG00000117226	GBP3	1:89580696:T:G	-0.458317	5.03573e-28	3.17693e-24	-0.4476	1.38827e-08	1
ENSG00000117226	GBP3	1:89581458:T:C	-0.458317	5.03573e-28	3.17693e-24	-0.4476	1.38827e-08	1
ENSG00000117226	GBP3	1:89581650:T:A	-0.458317	5.03573e-28	3.17693e-24	-0.4476	1.38827e-08	1
ENSG00000117226	GBP3	1:89582690:G:C	-0.458317	5.03573e-28	3.17693e-24	-0.4476	1.38827e-08	1
ENSG00000117226	GBP3	1:89583544:T:C	-0.458317	5.03573e-28	3.17693e-24	-0.4476	1.38827e-08	1
ENSG00000117226	GBP3	1:89584565:A:G	-0.458317	5.03573e-28	3.17693e-24	-0.448624	1.41489e-08	1
ENSG00000117226	GBP3	1:89589556:T:C	-0.458317	5.03573e-28	3.17693e-24	-0.448624	1.41489e-08	1
ENSG00000117226	GBP3	1:89591082:T:G	-0.458317	5.03573e-28	3.17693e-24	-0.448624	1.41489e-08	1
ENSG00000117226	GBP3	1:89671013:A:C	-0.53893	5.10616e-28	3.20759e-24	-0.517813	1.92994e-09	1
ENSG00000117226	GBP3	1:89566541:G:A	-0.458728	6.67449e-28	4.17495e-24	-0.44492	3.10119e-08	1
ENSG00000117226	GBP3	1:89597755:T:C	-0.457558	9.5388e-28	5.84229e-24	-0.448624	1.41489e-08	1
ENSG00000117226	GBP3	1:89601829:G:A	-0.457558	9.5388e-28	5.84229e-24	-0.448624	1.41489e-08	1
ENSG00000117226	GBP3	1:89604629:A:G	-0.457558	9.5388e-28	5.84229e-24	-0.448624	1.41489e-08	1
ENSG00000117226	GBP3	1:89606432:G:A	-0.457558	9.5388e-28	5.84229e-24	-0.448624	1.41489e-08	1
ENSG00000117226	GBP3	1:89607479:G:T	-0.457558	9.5388e-28	5.84229e-24	-0.448624	1.41489e-08	1
ENSG00000120539	MASTL	10:27481667:G:A	-0.218934	1.24484e-27	7.59272e-24	-0.206941	4.729e-10	1
ENSG00000120539	MASTL	10:27497745:C:T	-0.228651	1.98935e-27	1.20836e-23	-0.244808	4.64355e-12	1
ENSG00000117226	GBP3	1:89566525:T:A	-0.453157	2.7371e-27	1.65571e-23	-0.44492	3.10119e-08	1
ENSG00000117226	GBP3	1:89564885:G:A	-0.512344	3.43218e-27	2.06767e-23	-0.473521	4.72778e-09	1
ENSG00000117226	GBP3	1:89673196:C:A	-0.466462	6.77165e-27	3.99757e-23	-0.394714	1.5089e-06	1
ENSG00000117226	GBP3	1:89675006:G:C	-0.466462	6.77165e-27	3.99757e-23	-0.394714	1.5089e-06	1
ENSG00000117226	GBP3	1:89679550:C:G	-0.466462	6.77165e-27	3.99757e-23	-0.394714	1.5089e-06	1
ENSG00000117226	GBP3	1:89687213:G:T	-0.466462	6.77165e-27	3.99757e-23	-0.394714	1.5089e-06	1
ENSG00000117226	GBP3	1:89693232:C:T	-0.466462	6.77165e-27	3.99757e-23	-0.394714	1.5089e-06	1
ENSG00000120539	MASTL	10:27497074:C:T	-0.224723	1.06898e-26	6.28535e-23	-0.229625	3.36979e-11	1
ENSG00000120539	MASTL	10:27489803:G:A	-0.225553	1.38564e-26	8.11479e-23	-0.244808	4.64355e-12	1
ENSG00000117226	GBP3	1:89681509:G:C	-0.466249	1.58137e-26	9.2243e-23	-0.384202	3.6856e-06	1
ENSG00000117226	GBP3	1:89694515:A:G	-0.463074	1.96458e-26	1.13248e-22	-0.394714	1.5089e-06	1
ENSG00000117226	GBP3	1:89699156:T:G	-0.463074	1.96458e-26	1.13248e-22	-0.394714	1.5089e-06	1
ENSG00000117226	GBP3	1:89701214:A:G	-0.463074	1.96458e-26	1.13248e-22	-0.394714	1.5089e-06	1
ENSG00000117226	GBP3	1:89647386:G:A	-0.462622	2.3158e-26	1.31432e-22	-0.423419	1.39083e-07	1
ENSG00000117226	GBP3	1:89664276:T:C	-0.462622	2.3158e-26	1.31432e-22	-0.394714	1.5089e-06	1
ENSG00000117226	GBP3	1:89665523:G:A	-0.462622	2.3158e-26	1.31432e-22	-0.394714	1.5089e-06	1
ENSG00000117226	GBP3	1:89666127:A:T	-0.462622	2.3158e-26	1.31432e-22	-0.394714	1.5089e-06	1
ENSG00000117226	GBP3	1:89681467:C:A	-0.462066	2.49298e-26	1.40944e-22	-0.394283	1.25271e-06	1
ENSG00000010030	ETV7	6:36355372:T:C	-0.589256	4.04667e-26	2.27907e-22	-0.43275	1.52248e-06	1
ENSG00000117226	GBP3	1:89661638:C:T	-0.458325	8.22159e-26	4.6127e-22	-0.394927	1.29018e-06	1
ENSG00000010030	ETV7	6:36348689:T:C	-0.587713	1.7291e-25	9.66416e-22	-0.466588	1.81693e-07	1
ENSG00000010030	ETV7	6:36353934:A:G	-0.584884	3.28194e-25	1.81363e-21	-0.392043	5.13071e-05	1
ENSG00000010030	ETV7	6:36356002:A:G	-0.584884	3.28194e-25	1.81363e-21	-0.392043	5.13071e-05	1
ENSG00000010030	ETV7	6:36357172:T:G	-0.584884	3.28194e-25	1.81363e-21	-0.392043	5.13071e-05	1
ENSG00000120539	MASTL	10:27502373:A:G	-0.217042	4.79108e-25	2.62784e-21	-0.229625	3.36979e-11	1
ENSG00000120539	MASTL	10:27503818:C:T	-0.217042	4.79108e-25	2.62784e-21	-0.229625	3.36979e-11	1
ENSG00000142089	IFITM3	11:305619:T:C	-0.852036	5.88467e-25	3.21566e-21	-0.765643	4.04399e-09	1
ENSG00000117226	GBP3	1:89669799:C:T	-0.442621	7.81525e-25	4.2391e-21	-0.373752	8.39465e-06	1
ENSG00000117226	GBP3	1:89688865:G:A	-0.442621	7.81525e-25	4.2391e-21	-0.373752	8.39465e-06	1
ENSG00000120539	MASTL	10:27536232:A:G	-0.216405	1.05203e-24	5.68536e-21	-0.230735	9.16537e-11	1
ENSG00000120539	MASTL	10:27512767:A:G	-0.216432	1.20449e-24	6.34601e-21	-0.2415	1.18911e-11	1
ENSG00000120539	MASTL	10:27513111:A:T	-0.216432	1.20449e-24	6.34601e-21	-0.2415	1.18911e-11	1
ENSG00000120539	MASTL	10:27515771:C:T	-0.216432	1.20449e-24	6.34601e-21	-0.2415	1.18911e-11	1
ENSG00000120539	MASTL	10:27522278:C:T	-0.216432	1.20449e-24	6.34601e-21	-0.230178	6.69058e-11	1
ENSG00000120539	MASTL	10:27524480:T:C	-0.216432	1.20449e-24	6.34601e-21	-0.230178	6.69058e-11	1
ENSG00000120539	MASTL	10:27529916:G:A	-0.216432	1.20449e-24	6.34601e-21	-0.230178	6.69058e-11	1
ENSG00000120539	MASTL	10:27535017:T:C	-0.216432	1.20449e-24	6.34601e-21	-0.230178	6.69058e-11	1
ENSG00000010030	ETV7	6:36356322:C:T	-0.576083	1.22151e-24	6.41269e-21	-0.417312	2.84375e-06	1
ENSG00000142089	IFITM3	11:316349:G:A	-0.841234	1.43083e-24	7.48485e-21	-0.776538	5.90866e-09	1
ENSG00000010030	ETV7	6:36357691:T:G	-0.57274	1.64646e-24	8.55198e-21	-0.417312	2.84375e-06	1
ENSG00000010030	ETV7	6:36357805:G:A	-0.57274	1.64646e-24	8.55198e-21	-0.417312	2.84375e-06	1
ENSG00000117226	GBP3	1:89671362:G:A	-0.439813	2.11e-24	1.05138e-20	-0.375653	6.57176e-06	1
ENSG00000117226	GBP3	1:89672622:G:A	-0.439813	2.11e-24	1.05138e-20	-0.375653	6.57176e-06	1
ENSG00000117226	GBP3	1:89676226:T:C	-0.439813	2.11e-24	1.05138e-20	-0.375653	6.57176e-06	1
ENSG00000117226	GBP3	1:89678623:A:G	-0.439813	2.11e-24	1.05138e-20	-0.375653	6.57176e-06	1
ENSG00000117226	GBP3	1:89680705:C:G	-0.439813	2.11e-24	1.05138e-20	-0.375653	6.57176e-06	1
ENSG00000117226	GBP3	1:89684209:G:A	-0.439813	2.11e-24	1.05138e-20	-0.375653	6.57176e-06	1
ENSG00000117226	GBP3	1:89685357:T:C	-0.439813	2.11e-24	1.05138e-20	-0.375653	6.57176e-06	1
ENSG00000117226	GBP3	1:89688447:G:T	-0.439813	2.11e-24	1.05138e-20	-0.375653	6.57176e-06	1
ENSG00000117226	GBP3	1:89689917:A:C	-0.439813	2.11e-24	1.05138e-20	-0.375653	6.57176e-06	1
ENSG00000117226	GBP3	1:89691590:G:C	-0.439813	2.11e-24	1.05138e-20	-0.375653	6.57176e-06	1
ENSG00000117226	GBP3	1:89692431:T:C	-0.439813	2.11e-24	1.05138e-20	-0.375653	6.57176e-06	1
ENSG00000117226	GBP3	1:89692829:C:T	-0.439813	2.11e-24	1.05138e-20	-0.375653	6.57176e-06	1
ENSG00000117226	GBP3	1:89666948:T:A	-0.43941	2.25529e-24	1.11999e-20	-0.373752	8.39465e-06	1
ENSG00000120539	MASTL	10:27504964:T:C	-0.214253	2.53873e-24	1.25649e-20	-0.234036	3.22209e-11	1
ENSG00000010030	ETV7	6:36389637:C:T	-0.56318	2.69342e-24	1.32859e-20	-0.39853	6.87744e-06	1
ENSG00000010030	ETV7	6:36380542:C:T	-0.564341	3.04943e-24	1.4367e-20	-0.431201	1.00736e-06	1
ENSG00000010030	ETV7	6:36380608:C:T	-0.564341	3.04943e-24	1.4367e-20	-0.39853	6.87744e-06	1
ENSG00000010030	ETV7	6:36381865:C:T	-0.564341	3.04943e-24	1.4367e-20	-0.431201	1.00736e-06	1
ENSG00000010030	ETV7	6:36382052:T:C	-0.564341	3.04943e-24	1.4367e-20	-0.431201	1.00736e-06	1
ENSG00000010030	ETV7	6:36382584:T:C	-0.564341	3.04943e-24	1.4367e-20	-0.39853	6.87744e-06	1
ENSG00000010030	ETV7	6:36382815:C:T	-0.564341	3.04943e-24	1.4367e-20	-0.39853	6.87744e-06	1
ENSG00000010030	ETV7	6:36384473:C:T	-0.564341	3.04943e-24	1.4367e-20	-0.431201	1.00736e-06	1
ENSG00000010030	ETV7	6:36385017:A:G	-0.564341	3.04943e-24	1.4367e-20	-0.431201	1.00736e-06	1
ENSG00000010030	ETV7	6:36385081:G:A	-0.564341	3.04943e-24	1.4367e-20	-0.431201	1.00736e-06	1
ENSG00000010030	ETV7	6:36385224:G:A	-0.564341	3.04943e-24	1.4367e-20	-0.431201	1.00736e-06	1
ENSG00000010030	ETV7	6:36385338:T:C	-0.564341	3.04943e-24	1.4367e-20	-0.431201	1.00736e-06	1
ENSG00000010030	ETV7	6:36385935:T:C	-0.564341	3.04943e-24	1.4367e-20	-0.431201	1.00736e-06	1
ENSG00000010030	ETV7	6:36386464:A:G	-0.564341	3.04943e-24	1.4367e-20	-0.431201	1.00736e-06	1
ENSG00000010030	ETV7	6:36387580:T:C	-0.564341	3.04943e-24	1.4367e-20	-0.431201	1.00736e-06	1
ENSG00000117226	GBP3	1:89698636:A:G	-0.43398	4.48398e-24	2.10581e-20	-0.373752	8.39465e-06	1
ENSG00000010030	ETV7	6:36388686:G:A	-0.564384	4.87518e-24	2.2678e-20	-0.39853	6.87744e-06	1
ENSG00000010030	ETV7	6:36389151:C:T	-0.564384	4.87518e-24	2.2678e-20	-0.39853	6.87744e-06	1
ENSG00000010030	ETV7	6:36389377:T:C	-0.564384	4.87518e-24	2.2678e-20	-0.39853	6.87744e-06	1
ENSG00000010030	ETV7	6:36380961:C:T	-0.565517	5.54493e-24	2.56312e-20	-0.39853	6.87744e-06	1
ENSG00000010030	ETV7	6:36390434:A:C	-0.565517	5.54493e-24	2.56312e-20	-0.431201	1.00736e-06	1
ENSG00000120539	MASTL	10:27509910:C:A	-0.21249	5.66515e-24	2.5702e-20	-0.234036	3.22209e-11	1
ENSG00000120539	MASTL	10:27516957:A:T	-0.21249	5.66515e-24	2.5702e-20	-0.234036	3.22209e-11	1
ENSG00000120539	MASTL	10:27518380:G:T	-0.21249	5.66515e-24	2.5702e-20	-0.229679	4.01859e-11	1
ENSG00000120539	MASTL	10:27518640:A:G	-0.21249	5.66515e-24	2.5702e-20	-0.234036	3.22209e-11	1
ENSG00000120539	MASTL	10:27523561:A:G	-0.21249	5.66515e-24	2.5702e-20	-0.234036	3.22209e-11	1
ENSG00000120539	MASTL	10:27532743:T:G	-0.21249	5.66515e-24	2.5702e-20	-0.234036	3.22209e-11	1
ENSG00000117226	GBP3	1:89661228:T:G	-0.436681	5.93319e-24	2.65898e-20	-0.375653	6.57176e-06	1
ENSG00000117226	GBP3	1:89662414:G:T	-0.436681	5.93319e-24	2.65898e-20	-0.375653	6.57176e-06	1
ENSG00000117226	GBP3	1:89663851:T:A	-0.436681	5.93319e-24	2.65898e-20	-0.375653	6.57176e-06	1
ENSG00000117226	GBP3	1:89664945:T:C	-0.436681	5.93319e-24	2.65898e-20	-0.385499	2.82966e-06	1
ENSG00000010030	ETV7	6:36388462:C:A	-0.561008	6.58287e-24	2.94117e-20	-0.39853	6.87744e-06	1
ENSG00000010030	ETV7	6:36372201:T:C	-0.564346	8.07714e-24	3.58699e-20	-0.39853	6.87744e-06	1
ENSG00000010030	ETV7	6:36374525:T:G	-0.564346	8.07714e-24	3.58699e-20	-0.39853	6.87744e-06	1
ENSG00000010030	ETV7	6:36363514:C:T	-0.562273	8.73712e-24	3.85678e-20	-0.39853	6.87744e-06	1
ENSG00000010030	ETV7	6:36364448:G:A	-0.562273	8.73712e-24	3.85678e-20	-0.39853	6.87744e-06	1
ENSG00000117226	GBP3	1:89695761:C:T	-0.431439	1.13642e-23	4.97167e-20	-0.375653	6.57176e-06	1
ENSG00000117226	GBP3	1:89698596:C:A	-0.431439	1.13642e-23	4.97167e-20	-0.375653	6.57176e-06	1
ENSG00000117226	GBP3	1:89701383:T:C	-0.431439	1.13642e-23	4.97167e-20	-0.375653	6.57176e-06	1
ENSG00000010030	ETV7	6:36359881:C:T	-0.562499	1.16353e-23	5.07513e-20	-0.365973	0.000129427	1
ENSG00000010030	ETV7	6:36359879:C:T	-0.563089	1.64259e-23	7.14352e-20	-0.39853	6.87744e-06	1
ENSG00000010030	ETV7	6:36368512:G:A	-0.561917	2.0092e-23	8.71212e-20	-0.39853	6.87744e-06	1
ENSG00000120539	MASTL	10:27464600:T:C	-0.198267	2.09769e-23	9.06908e-20	0.186163	7.84133e-07	0
ENSG00000010030	ETV7	6:36361118:C:T	-0.559684	2.2058e-23	9.48073e-20	-0.39853	6.87744e-06	1
ENSG00000010030	ETV7	6:36365736:G:A	-0.559684	2.2058e-23	9.48073e-20	-0.39853	6.87744e-06	1
ENSG00000187741	FANCA	16:89838685:C:G	-0.404081	4.34921e-23	1.85307e-19	-0.32162	5.57527e-07	1
ENSG00000187741	FANCA	16:89853065:C:T	-0.404081	4.34921e-23	1.85307e-19	-0.335702	1.24167e-07	1
ENSG00000187741	FANCA	16:89856481:G:C	-0.404081	4.34921e-23	1.85307e-19	-0.335702	1.24167e-07	1
ENSG00000010030	ETV7	6:36363819:C:T	-0.557354	4.44248e-23	1.88734e-19	-0.354858	0.000182373	1
ENSG00000187741	FANCA	16:89858759:C:T	-0.402643	5.64465e-23	2.38429e-19	-0.331577	1.67697e-07	1
ENSG00000187741	FANCA	16:89863586:A:T	-0.402643	5.64465e-23	2.38429e-19	-0.331577	1.67697e-07	1
ENSG00000010030	ETV7	6:36350814:G:A	-0.560079	5.74273e-23	2.41877e-19	-0.392043	5.13071e-05	1
ENSG00000187741	FANCA	16:89831510:C:A	-0.401776	7.21827e-23	3.02292e-19	-0.335702	1.24167e-07	1
ENSG00000187741	FANCA	16:89831940:G:C	-0.401776	7.21827e-23	3.02292e-19	-0.335702	1.24167e-07	1
ENSG00000187741	FANCA	16:89848203:C:G	-0.400382	9.29214e-23	3.86938e-19	-0.331577	1.67697e-07	1
ENSG00000187741	FANCA	16:89854762:A:C	-0.400382	9.29214e-23	3.86938e-19	-0.331577	1.67697e-07	1
ENSG00000187741	FANCA	16:89862202:C:T	-0.394957	9.97392e-23	4.14155e-19	-0.320387	4.62411e-07	1
ENSG00000120539	MASTL	10:27467990:G:A	-0.212739	1.4072e-22	5.74586e-19	-0.20928	7.26493e-09	1
ENSG00000120539	MASTL	10:27472110:T:A	-0.212739	1.4072e-22	5.74586e-19	-0.20928	7.26493e-09	1
ENSG00000120539	MASTL	10:27473770:A:G	-0.212739	1.4072e-22	5.74586e-19	-0.20928	7.26493e-09	1
ENSG00000120539	MASTL	10:27476647:T:C	-0.212739	1.4072e-22	5.74586e-19	-0.20928	7.26493e-09	1
ENSG00000120539	MASTL	10:27476999:C:A	-0.212739	1.4072e-22	5.74586e-19	-0.20928	7.26493e-09	1
ENSG00000120539	MASTL	10:27477821:T:G	-0.212739	1.4072e-22	5.74586e-19	-0.20928	7.26493e-09	1
ENSG00000120539	MASTL	10:27449062:G:C	-0.212641	1.43011e-22	5.80711e-19	-0.20928	7.26493e-09	1
ENSG00000120539	MASTL	10:27467198:A:G	-0.212641	1.43011e-22	5.80711e-19	-0.20928	7.26493e-09	1
ENSG00000120539	MASTL	10:27334674:T:G	-0.209873	1.53418e-22	6.16165e-19	-0.232016	3.07723e-12	1
ENSG00000120539	MASTL	10:27339586:T:A	-0.209873	1.53418e-22	6.16165e-19	-0.232016	3.07723e-12	1
ENSG00000120539	MASTL	10:27342958:C:T	-0.209873	1.53418e-22	6.16165e-19	-0.232016	3.07723e-12	1
ENSG00000120539	MASTL	10:27353558:G:C	-0.209873	1.53418e-22	6.16165e-19	-0.232016	3.07723e-12	1
ENSG00000120539	MASTL	10:27325119:T:C	-0.209499	1.54885e-22	6.16999e-19	-0.232016	3.07723e-12	1
ENSG00000120539	MASTL	10:27325277:A:T	-0.209499	1.54885e-22	6.16999e-19	-0.225552	8.13971e-12	1
ENSG00000120539	MASTL	10:27325811:G:A	-0.209499	1.54885e-22	6.16999e-19	-0.232016	3.07723e-12	1
ENSG00000187741	FANCA	16:89870143:C:A	-0.395863	1.64855e-22	6.54939e-19	-0.32087	4.27408e-07	1
ENSG00000139197	PEX5	12:7347278:T:G	-0.146561	2.02045e-22	7.98374e-19	0.125836	6.90795e-09	0
ENSG00000139197	PEX5	12:7347534:G:A	-0.146561	2.02045e-22	7.98374e-19	0.125836	6.90795e-09	0
ENSG00000139197	PEX5	12:7338947:C:T	-0.145314	2.47893e-22	9.76913e-19	-0.129726	1.48257e-09	1
ENSG00000142089	IFITM3	11:306791:T:C	0.830941	3.19417e-22	1.25541e-18	0.725901	2.91808e-07	1
ENSG00000142089	IFITM3	11:324163:C:T	0.84292	3.5851e-22	1.40531e-18	0.71679	6.44386e-07	1
ENSG00000139197	PEX5	12:7346530:G:A	-0.146051	4.19599e-22	1.64039e-18	-0.124271	2.08642e-08	1
ENSG00000139197	PEX5	12:7334813:C:T	-0.144162	4.33714e-22	1.6866e-18	-0.125877	3.78653e-09	1
ENSG00000139197	PEX5	12:7335420:A:C	-0.144162	4.33714e-22	1.6866e-18	-0.125877	3.78653e-09	1
ENSG00000139197	PEX5	12:7335217:T:C	-0.144874	5.09333e-22	1.97544e-18	-0.125877	3.78653e-09	1
ENSG00000139197	PEX5	12:7344802:A:G	-0.144382	7.24088e-22	2.80097e-18	0.121369	1.86273e-08	0
ENSG00000139197	PEX5	12:7364623:G:A	-0.145121	8.25039e-22	3.16549e-18	0.125836	6.90795e-09	0
ENSG00000139197	PEX5	12:7368182:C:T	-0.145121	8.25039e-22	3.16549e-18	0.125836	6.90795e-09	0
ENSG00000139197	PEX5	12:7369318:T:C	-0.145121	8.25039e-22	3.16549e-18	0.125836	6.90795e-09	0
ENSG00000142089	IFITM3	11:305406:A:G	0.8211	8.29089e-22	3.16549e-18	0.725901	2.91808e-07	1
ENSG00000142089	IFITM3	11:307036:T:C	0.8211	8.29089e-22	3.16549e-18	0.736165	2.05581e-07	1
ENSG00000139197	PEX5	12:7355583:T:C	-0.145908	9.48831e-22	3.55798e-18	0.125836	6.90795e-09	0
ENSG00000139197	PEX5	12:7356479:G:A	-0.145908	9.48831e-22	3.55798e-18	0.125836	6.90795e-09	0
ENSG00000139197	PEX5	12:7357746:T:C	-0.145908	9.48831e-22	3.55798e-18	0.125836	6.90795e-09	0
ENSG00000139197	PEX5	12:7358768:C:A	-0.145908	9.48831e-22	3.55798e-18	0.125836	6.90795e-09	0
ENSG00000139197	PEX5	12:7360143:C:A	-0.145908	9.48831e-22	3.55798e-18	0.125836	6.90795e-09	0
ENSG00000139197	PEX5	12:7364442:C:T	-0.145908	9.48831e-22	3.55798e-18	0.125836	6.90795e-09	0
ENSG00000139197	PEX5	12:7364789:G:A	-0.145908	9.48831e-22	3.55798e-18	0.125836	6.90795e-09	0
ENSG00000142089	IFITM3	11:324170:A:G	0.846443	1.04363e-21	3.90352e-18	0.721565	7.55595e-07	1
ENSG00000187741	FANCA	16:89825464:C:T	-0.395987	1.07318e-21	4.00384e-18	-0.333608	1.63281e-07	1
ENSG00000187741	FANCA	16:89823951:A:T	-0.394438	1.39488e-21	5.19089e-18	-0.328707	2.27994e-07	1
ENSG00000142089	IFITM3	11:320394:C:T	-0.780954	1.48701e-21	5.51976e-18	-0.562009	3.33119e-05	1
ENSG00000187741	FANCA	16:89812299:C:T	-0.395014	1.81747e-21	6.72941e-18	-0.333608	1.63281e-07	1
ENSG00000139197	PEX5	12:7353838:A:C	-0.145717	2.50317e-21	9.24503e-18	-0.127556	6.04958e-09	1
ENSG00000187741	FANCA	16:89812778:G:A	-0.392763	2.90592e-21	1.07056e-17	-0.333608	1.63281e-07	1
ENSG00000142089	IFITM3	11:306884:T:C	0.80554	3.01307e-21	1.10726e-17	0.780351	9.46831e-09	1
ENSG00000142089	IFITM3	11:320836:C:T	-0.772854	3.09462e-21	1.13439e-17	-0.585002	6.76301e-06	1
ENSG00000120539	MASTL	10:27483505:C:T	-0.210917	3.63246e-21	1.32824e-17	-0.23538	2.82996e-11	1
ENSG00000187741	FANCA	16:89814807:T:C	-0.391145	3.79552e-21	1.38442e-17	-0.328707	2.27994e-07	1
ENSG00000117226	GBP3	1:89701648:C:T	-0.406564	4.4423e-21	1.61632e-17	-0.371212	1.31159e-05	1
ENSG00000120539	MASTL	10:27520174:A:G	-0.209044	4.70933e-21	1.70925e-17	-0.232327	1.44573e-10	1
ENSG00000187741	FANCA	16:89886519:C:T	-0.365986	7.50224e-21	2.70955e-17	-0.271476	4.18293e-06	1
ENSG00000187741	FANCA	16:89887249:G:A	-0.365986	7.50224e-21	2.70955e-17	-0.271476	4.18293e-06	1
ENSG00000187741	FANCA	16:89880249:C:T	-0.375999	7.84872e-21	2.82083e-17	-0.316112	6.11482e-07	1
ENSG00000187741	FANCA	16:89880634:T:C	-0.375999	7.84872e-21	2.82083e-17	-0.316112	6.11482e-07	1
ENSG00000139197	PEX5	12:7320545:A:G	-0.142209	1.66776e-20	5.97931e-17	-0.120674	2.36532e-08	1
ENSG00000187741	FANCA	16:89907947:G:A	-0.354402	1.70924e-20	6.0688e-17	-0.303058	1.41535e-06	1
ENSG00000187741	FANCA	16:89910833:C:T	-0.354402	1.70924e-20	6.0688e-17	-0.303058	1.41535e-06	1
ENSG00000187741	FANCA	16:89911681:G:C	-0.354402	1.70924e-20	6.0688e-17	-0.303058	1.41535e-06	1
ENSG00000187741	FANCA	16:89916236:G:A	-0.354402	1.70924e-20	6.0688e-17	-0.303058	1.41535e-06	1
ENSG00000139197	PEX5	12:7326541:T:C	-0.142371	1.77404e-20	6.2837e-17	-0.120674	2.36532e-08	1
ENSG00000187741	FANCA	16:89795144:G:A	-0.370312	2.19085e-20	7.74142e-17	-0.335702	1.24167e-07	1
ENSG00000120539	MASTL	10:27486669:G:A	-0.208302	3.13967e-20	1.10146e-16	-0.23538	2.82996e-11	1
ENSG00000120539	MASTL	10:27487072:G:A	-0.208302	3.13967e-20	1.10146e-16	-0.23538	2.82996e-11	1
ENSG00000120539	MASTL	10:27488069:T:A	-0.208302	3.13967e-20	1.10146e-16	-0.23538	2.82996e-11	1
ENSG00000142089	IFITM3	11:323649:C:T	-0.766933	4.66124e-20	1.63137e-16	-0.60992	7.48207e-06	1
ENSG00000187741	FANCA	16:89801569:C:T	-0.378945	5.37238e-20	1.8758e-16	-0.309459	4.69331e-07	1
ENSG00000120539	MASTL	10:27480559:G:T	-0.201115	5.7486e-20	1.99766e-16	-0.206944	2.01469e-08	1
ENSG00000120539	MASTL	10:27480584:A:G	-0.201115	5.7486e-20	1.99766e-16	-0.206944	2.01469e-08	1
ENSG00000140105	WARS	14:100792482:C:A	0.34223	1.01528e-19	3.51982e-16	0.242233	7.08918e-05	1
ENSG00000187741	FANCA	16:89790297:C:T	-0.361052	1.09443e-19	3.77642e-16	-0.326488	2.236e-07	1
ENSG00000187741	FANCA	16:89791597:G:A	-0.361052	1.09443e-19	3.77642e-16	-0.331577	1.67697e-07	1
ENSG00000187741	FANCA	16:89789311:G:A	-0.359851	1.23737e-19	4.25962e-16	-0.326488	2.236e-07	1
ENSG00000120539	MASTL	10:27297441:T:G	-0.189435	1.55788e-19	5.2765e-16	-0.204531	3.29329e-10	1
ENSG00000120539	MASTL	10:27299263:T:C	-0.189435	1.55788e-19	5.2765e-16	-0.204531	3.29329e-10	1
ENSG00000120539	MASTL	10:27302772:C:T	-0.189435	1.55788e-19	5.2765e-16	-0.204531	3.29329e-10	1
ENSG00000120539	MASTL	10:27310381:T:C	-0.189435	1.55788e-19	5.2765e-16	-0.204531	3.29329e-10	1
ENSG00000120539	MASTL	10:27312119:G:A	-0.189435	1.55788e-19	5.2765e-16	-0.204531	3.29329e-10	1
ENSG00000120539	MASTL	10:27314259:C:T	-0.189435	1.55788e-19	5.2765e-16	-0.204531	3.29329e-10	1
ENSG00000120539	MASTL	10:27317159:C:T	-0.189435	1.55788e-19	5.2765e-16	-0.204531	3.29329e-10	1
ENSG00000142089	IFITM3	11:332857:C:A	0.770714	2.89779e-19	9.79216e-16	0.577208	4.36608e-05	1
ENSG00000139197	PEX5	12:7317194:A:G	-0.138103	5.04345e-19	1.70036e-15	-0.116475	1.2032e-07	1
ENSG00000187741	FANCA	16:89794051:G:A	-0.353629	8.22294e-19	2.75965e-15	-0.331577	1.67697e-07	1
ENSG00000187741	FANCA	16:89794052:C:A	-0.353629	8.22294e-19	2.75965e-15	-0.331577	1.67697e-07	1
ENSG00000142089	IFITM3	11:324635:G:A	-0.744151	9.92968e-19	3.32485e-15	-0.58163	3.74919e-05	1
ENSG00000142089	IFITM3	11:313755:C:G	0.788172	1.23437e-18	4.12375e-15	0.724438	2.23076e-06	1
ENSG00000187741	FANCA	16:89792827:C:A	-0.344526	1.832e-18	6.10642e-15	-0.321361	1.6247e-07	1
ENSG00000204267	TAP2	6:32788707:A:G	-0.256841	2.76099e-18	9.18212e-15	-0.400338	3.95286e-10	1
ENSG00000187741	FANCA	16:89856779:G:C	-0.37147	2.92755e-18	9.71409e-15	-0.320511	5.37876e-07	1
ENSG00000187741	FANCA	16:89893375:C:A	-0.349057	3.06923e-18	1.01612e-14	-0.271476	4.18293e-06	1
ENSG00000204267	TAP2	6:32791299:C:A	-0.256348	3.56426e-18	1.17736e-14	-0.422041	2.02557e-11	1
ENSG00000120539	MASTL	10:27490226:A:G	-0.196845	3.62893e-18	1.1854e-14	-0.220385	4.07044e-09	1
ENSG00000120539	MASTL	10:27495406:T:A	-0.196845	3.62893e-18	1.1854e-14	-0.220385	4.07044e-09	1
ENSG00000120539	MASTL	10:27495743:T:C	-0.196845	3.62893e-18	1.1854e-14	-0.220385	4.07044e-09	1
ENSG00000120539	MASTL	10:27496877:T:G	-0.196845	3.62893e-18	1.1854e-14	-0.220385	4.07044e-09	1
ENSG00000120539	MASTL	10:27500490:C:T	-0.196845	3.62893e-18	1.1854e-14	-0.220385	4.07044e-09	1
ENSG00000117226	GBP3	1:89479063:G:A	0.366646	3.6982e-18	1.20003e-14	0.315856	3.93797e-05	1
ENSG00000117226	GBP3	1:89479074:C:T	0.366646	3.6982e-18	1.20003e-14	0.315856	3.93797e-05	1
ENSG00000117226	GBP3	1:89484895:C:A	0.366646	3.6982e-18	1.20003e-14	0.307554	7.72354e-05	1
ENSG00000140105	WARS	14:100803364:A:G	0.332855	3.94544e-18	1.24188e-14	0.303822	7.38675e-06	1
ENSG00000140105	WARS	14:100803655:C:A	0.332855	3.94544e-18	1.24188e-14	0.303822	7.38675e-06	1
ENSG00000140105	WARS	14:100807444:A:G	0.332855	3.94544e-18	1.24188e-14	0.303822	7.38675e-06	1
ENSG00000140105	WARS	14:100808155:G:A	0.332855	3.94544e-18	1.24188e-14	0.303822	7.38675e-06	1
ENSG00000140105	WARS	14:100815146:A:G	0.332855	3.94544e-18	1.24188e-14	0.303822	7.38675e-06	1
ENSG00000140105	WARS	14:100818286:T:C	0.332855	3.94544e-18	1.24188e-14	0.303822	7.38675e-06	1
ENSG00000140105	WARS	14:100820536:A:G	0.332855	3.94544e-18	1.24188e-14	0.288963	1.15254e-05	1
ENSG00000140105	WARS	14:100826260:G:C	0.332855	3.94544e-18	1.24188e-14	0.303822	7.38675e-06	1
ENSG00000140105	WARS	14:100826773:C:G	0.332855	3.94544e-18	1.24188e-14	0.303822	7.38675e-06	1
ENSG00000140105	WARS	14:100827429:G:T	0.332855	3.94544e-18	1.24188e-14	0.303822	7.38675e-06	1
ENSG00000140105	WARS	14:100827508:C:T	0.332855	3.94544e-18	1.24188e-14	0.303822	7.38675e-06	1
ENSG00000140105	WARS	14:100831835:C:T	0.332855	3.94544e-18	1.24188e-14	0.303822	7.38675e-06	1
ENSG00000140105	WARS	14:100832282:C:G	0.332855	3.94544e-18	1.24188e-14	0.303822	7.38675e-06	1
ENSG00000140105	WARS	14:100840596:G:C	0.332855	3.94544e-18	1.24188e-14	0.303822	7.38675e-06	1
ENSG00000140105	WARS	14:100798012:A:G	0.336681	5.19247e-18	1.59345e-14	0.297714	1.04989e-05	1
ENSG00000140105	WARS	14:100798779:C:T	0.336681	5.19247e-18	1.59345e-14	0.297714	1.04989e-05	1
ENSG00000140105	WARS	14:100800103:C:T	0.336681	5.19247e-18	1.59345e-14	0.297714	1.04989e-05	1
ENSG00000140105	WARS	14:100803742:C:G	0.336681	5.19247e-18	1.59345e-14	0.297714	1.04989e-05	1
ENSG00000140105	WARS	14:100810099:C:T	0.336681	5.19247e-18	1.59345e-14	0.297714	1.04989e-05	1
ENSG00000140105	WARS	14:100829184:C:T	0.336681	5.19247e-18	1.59345e-14	0.297714	1.04989e-05	1
ENSG00000140105	WARS	14:100830818:C:A	0.336681	5.19247e-18	1.59345e-14	0.297714	1.04989e-05	1
ENSG00000140105	WARS	14:100839261:G:T	0.336681	5.19247e-18	1.59345e-14	0.297714	1.04989e-05	1
ENSG00000140105	WARS	14:100841700:A:T	0.336681	5.19247e-18	1.59345e-14	0.297714	1.04989e-05	1
ENSG00000140105	WARS	14:100842377:A:G	0.336681	5.19247e-18	1.59345e-14	0.297714	1.04989e-05	1
ENSG00000140105	WARS	14:100843343:A:G	0.336681	5.19247e-18	1.59345e-14	0.297714	1.04989e-05	1
ENSG00000140105	WARS	14:100844420:G:A	0.336681	5.19247e-18	1.59345e-14	0.297714	1.04989e-05	1
ENSG00000140105	WARS	14:100808845:G:A	0.32228	5.61575e-18	1.62974e-14	0.269032	1.25795e-05	1
ENSG00000140105	WARS	14:100804315:T:C	0.322626	5.66872e-18	1.62974e-14	0.276704	1.85968e-05	1
ENSG00000140105	WARS	14:100805286:C:A	0.322626	5.66872e-18	1.62974e-14	0.276704	1.85968e-05	1
ENSG00000140105	WARS	14:100813077:T:C	0.322626	5.66872e-18	1.62974e-14	0.276704	1.85968e-05	1
ENSG00000140105	WARS	14:100836353:C:T	0.322626	5.66872e-18	1.62974e-14	0.276704	1.85968e-05	1
ENSG00000140105	WARS	14:100836983:A:G	0.322626	5.66872e-18	1.62974e-14	0.276704	1.85968e-05	1
ENSG00000140105	WARS	14:100837382:C:G	0.322626	5.66872e-18	1.62974e-14	0.276704	1.85968e-05	1
ENSG00000140105	WARS	14:100838007:G:A	0.322626	5.66872e-18	1.62974e-14	0.276704	1.85968e-05	1
ENSG00000140105	WARS	14:100838173:G:A	0.322626	5.66872e-18	1.62974e-14	0.276704	1.85968e-05	1
ENSG00000140105	WARS	14:100839128:G:C	0.322626	5.66872e-18	1.62974e-14	0.276704	1.85968e-05	1
ENSG00000140105	WARS	14:100840290:C:T	0.322626	5.66872e-18	1.62974e-14	0.276704	1.85968e-05	1
ENSG00000140105	WARS	14:100840813:T:C	0.322626	5.66872e-18	1.62974e-14	0.276704	1.85968e-05	1
ENSG00000140105	WARS	14:100840950:G:A	0.322626	5.66872e-18	1.62974e-14	0.276704	1.85968e-05	1
ENSG00000140105	WARS	14:100841008:G:C	0.322626	5.66872e-18	1.62974e-14	0.276704	1.85968e-05	1
ENSG00000140105	WARS	14:100842059:A:G	0.322626	5.66872e-18	1.62974e-14	0.276704	1.85968e-05	1
ENSG00000140105	WARS	14:100797200:A:T	0.320062	5.76529e-18	1.62974e-14	0.269032	1.25795e-05	1
ENSG00000140105	WARS	14:100797255:C:A	0.320062	5.76529e-18	1.62974e-14	0.269032	1.25795e-05	1
ENSG00000140105	WARS	14:100802873:T:C	0.320062	5.76529e-18	1.62974e-14	0.269032	1.25795e-05	1
ENSG00000140105	WARS	14:100804544:C:T	0.320062	5.76529e-18	1.62974e-14	0.269032	1.25795e-05	1
ENSG00000140105	WARS	14:100807136:G:A	0.320062	5.76529e-18	1.62974e-14	0.269032	1.25795e-05	1
ENSG00000140105	WARS	14:100808510:T:A	0.320062	5.76529e-18	1.62974e-14	0.269032	1.25795e-05	1
ENSG00000140105	WARS	14:100812406:A:G	0.320062	5.76529e-18	1.62974e-14	0.269032	1.25795e-05	1
ENSG00000140105	WARS	14:100818759:C:G	0.320062	5.76529e-18	1.62974e-14	0.269032	1.25795e-05	1
ENSG00000140105	WARS	14:100819680:C:T	0.320062	5.76529e-18	1.62974e-14	0.269032	1.25795e-05	1
ENSG00000140105	WARS	14:100820980:G:A	0.320062	5.76529e-18	1.62974e-14	0.269032	1.25795e-05	1
ENSG00000140105	WARS	14:100821206:G:T	0.320062	5.76529e-18	1.62974e-14	0.269032	1.25795e-05	1
ENSG00000140105	WARS	14:100822273:C:T	0.320062	5.76529e-18	1.62974e-14	0.269032	1.25795e-05	1
ENSG00000140105	WARS	14:100824049:C:T	0.320062	5.76529e-18	1.62974e-14	0.269032	1.25795e-05	1
ENSG00000140105	WARS	14:100824389:G:A	0.320062	5.76529e-18	1.62974e-14	0.269032	1.25795e-05	1
ENSG00000140105	WARS	14:100824494:C:T	0.320062	5.76529e-18	1.62974e-14	0.269032	1.25795e-05	1
ENSG00000140105	WARS	14:100824507:C:T	0.320062	5.76529e-18	1.62974e-14	0.269032	1.25795e-05	1
ENSG00000140105	WARS	14:100824640:T:C	0.320062	5.76529e-18	1.62974e-14	0.269032	1.25795e-05	1
ENSG00000140105	WARS	14:100825776:C:T	0.320062	5.76529e-18	1.62974e-14	0.269032	1.25795e-05	1
ENSG00000140105	WARS	14:100826435:A:G	0.320062	5.76529e-18	1.62974e-14	0.269032	1.25795e-05	1
ENSG00000140105	WARS	14:100828397:T:C	0.320062	5.76529e-18	1.62974e-14	0.269032	1.25795e-05	1
ENSG00000140105	WARS	14:100828487:C:T	0.320062	5.76529e-18	1.62974e-14	0.269032	1.25795e-05	1
ENSG00000140105	WARS	14:100831774:G:A	0.320062	5.76529e-18	1.62974e-14	0.269032	1.25795e-05	1
ENSG00000140105	WARS	14:100832391:T:C	0.320062	5.76529e-18	1.62974e-14	0.269032	1.25795e-05	1
ENSG00000140105	WARS	14:100834982:T:C	0.320062	5.76529e-18	1.62974e-14	0.269032	1.25795e-05	1
ENSG00000140105	WARS	14:100835978:T:C	0.320062	5.76529e-18	1.62974e-14	0.269032	1.25795e-05	1
ENSG00000140105	WARS	14:100836409:C:A	0.320062	5.76529e-18	1.62974e-14	0.269032	1.25795e-05	1
ENSG00000140105	WARS	14:100842637:C:G	0.326944	5.93451e-18	1.67436e-14	0.267669	1.30114e-05	1
ENSG00000140105	WARS	14:100837230:C:T	0.327001	6.23178e-18	1.75486e-14	0.280861	1.38783e-05	1
ENSG00000204267	TAP2	6:32793523:G:A	-0.25431	7.19755e-18	2.02294e-14	-0.422041	2.02557e-11	1
ENSG00000140105	WARS	14:100845457:C:A	0.327758	8.65667e-18	2.4284e-14	0.275085	1.9341e-05	1
ENSG00000187231	SESTD1	2:180059627:C:A	0.214035	9.65194e-18	2.68709e-14	0.135238	0.00258649	1
ENSG00000187231	SESTD1	2:180060867:G:A	0.214035	9.65194e-18	2.68709e-14	0.135238	0.00258649	1
ENSG00000187231	SESTD1	2:180085839:C:T	0.214035	9.65194e-18	2.68709e-14	0.136193	0.00335244	1
ENSG00000187231	SESTD1	2:180087367:C:T	0.214035	9.65194e-18	2.68709e-14	0.136193	0.00335244	1
ENSG00000139197	PEX5	12:7308427:T:C	-0.13576	1.08724e-17	3.02112e-14	-0.119615	2.96509e-07	1
ENSG00000187741	FANCA	16:89824072:C:T	-0.335059	1.12618e-17	3.12344e-14	-0.303331	1.19976e-06	1
ENSG00000140105	WARS	14:100795338:G:C	0.323541	1.48934e-17	4.12289e-14	0.289457	8.56611e-06	1
ENSG00000117226	GBP3	1:89498493:A:G	0.358888	1.58255e-17	4.36446e-14	0.311385	8.94134e-05	1
ENSG00000117226	GBP3	1:89500185:G:A	0.358888	1.58255e-17	4.36446e-14	0.329095	3.49229e-05	1
ENSG00000187741	FANCA	16:89822757:G:A	-0.330148	1.60891e-17	4.42884e-14	-0.306018	9.73662e-07	1
ENSG00000117226	GBP3	1:89500382:G:A	0.361315	1.66577e-17	4.56827e-14	0.311385	8.94134e-05	1
ENSG00000117226	GBP3	1:89503665:G:A	0.361315	1.66577e-17	4.56827e-14	0.311385	8.94134e-05	1
ENSG00000187741	FANCA	16:89896005:C:G	-0.315191	1.80466e-17	4.93994e-14	-0.246005	1.7654e-05	1
ENSG00000142089	IFITM3	11:324880:G:C	0.821983	1.94893e-17	5.32493e-14	0.692408	1.94878e-05	1
ENSG00000165806	CASP7	10:115439394:C:T	0.194681	2.45766e-17	6.70245e-14	0.166084	4.87793e-07	1
ENSG00000140105	WARS	14:100828625:C:T	0.332283	2.55787e-17	6.96283e-14	0.297714	1.04989e-05	1
ENSG00000140105	WARS	14:100793431:G:A	0.334395	3.1778e-17	8.63435e-14	0.267799	0.000104985	1
ENSG00000121380	BCL2L14	12:12224718:G:A	0.234489	4.36724e-17	1.18443e-13	0.173887	2.52185e-06	1
ENSG00000140105	WARS	14:100792126:C:T	0.332691	4.42568e-17	1.19807e-13	0.247343	0.000409258	1
ENSG00000142089	IFITM3	11:328652:C:T	-0.723492	4.51438e-17	1.21983e-13	-0.499663	0.000610035	1
ENSG00000204267	TAP2	6:32796480:T:C	-0.249996	4.67337e-17	1.25817e-13	-0.406044	1.35149e-10	1
ENSG00000204267	TAP2	6:32797115:T:G	-0.249996	4.67337e-17	1.25817e-13	-0.406044	1.35149e-10	1
ENSG00000140105	WARS	14:100805583:T:C	0.315366	4.68831e-17	1.25988e-13	0.269032	1.25795e-05	1
ENSG00000139197	PEX5	12:7330007:A:T	-0.164382	4.8738e-17	1.30734e-13	-0.121659	9.97807e-06	1
ENSG00000187741	FANCA	16:89926870:C:T	-0.335406	5.41345e-17	1.44698e-13	-0.283668	1.25699e-06	1
ENSG00000121380	BCL2L14	12:12223868:T:C	0.234002	5.41407e-17	1.44698e-13	0.171463	3.5065e-06	1
ENSG00000187231	SESTD1	2:179992766:C:G	0.209947	5.60417e-17	1.49507e-13	0.135238	0.00258649	1
ENSG00000139197	PEX5	12:7329602:G:A	-0.164188	5.76246e-17	1.53451e-13	-0.121659	9.97807e-06	1
ENSG00000139197	PEX5	12:7331606:C:T	-0.165906	5.8797e-17	1.5629e-13	-0.122111	2.0229e-05	1
ENSG00000187741	FANCA	16:89819243:A:G	-0.324436	6.29635e-17	1.67063e-13	-0.306018	9.73662e-07	1
ENSG00000139197	PEX5	12:7328141:C:T	-0.162966	8.48361e-17	2.24288e-13	-0.121659	9.97807e-06	1
ENSG00000139197	PEX5	12:7335914:T:G	-0.162966	8.48361e-17	2.24288e-13	-0.121659	9.97807e-06	1
ENSG00000142089	IFITM3	11:329896:C:T	-0.715445	8.98914e-17	2.35956e-13	-0.499663	0.000610035	1
ENSG00000142089	IFITM3	11:330630:G:A	-0.715445	8.98914e-17	2.35956e-13	-0.499663	0.000610035	1
ENSG00000142089	IFITM3	11:330973:C:T	-0.715445	8.98914e-17	2.35956e-13	-0.499663	0.000610035	1
ENSG00000142089	IFITM3	11:333347:A:G	-0.715445	8.98914e-17	2.35956e-13	-0.505102	0.000383296	1
ENSG00000121380	BCL2L14	12:12224812:C:G	0.232652	9.03792e-17	2.36814e-13	0.171463	3.5065e-06	1
ENSG00000120539	MASTL	10:27547808:C:T	-0.17019	9.28284e-17	2.42798e-13	0.141178	9.83312e-05	0
ENSG00000139197	PEX5	12:7350155:A:G	-0.14425	1.22536e-16	3.1993e-13	-0.109744	1.36143e-05	1
ENSG00000117226	GBP3	1:89513250:C:T	0.348461	1.41271e-16	3.68193e-13	0.332213	2.54721e-05	1
ENSG00000187231	SESTD1	2:180101777:C:G	0.206435	1.46677e-16	3.80931e-13	0.135238	0.00258649	1
ENSG00000187231	SESTD1	2:180115966:T:C	0.206435	1.46677e-16	3.80931e-13	0.135238	0.00258649	1
ENSG00000142089	IFITM3	11:328709:C:A	0.8065	1.60451e-16	4.15969e-13	0.589864	0.000301521	1
ENSG00000187741	FANCA	16:89942110:T:G	-0.330873	1.65858e-16	4.27148e-13	-0.295217	1.38674e-07	1
ENSG00000187741	FANCA	16:89943018:G:A	-0.330873	1.65858e-16	4.27148e-13	-0.295217	1.38674e-07	1
ENSG00000120539	MASTL	10:27506010:G:A	-0.187238	1.68261e-16	4.27148e-13	-0.218837	5.97865e-09	1
ENSG00000120539	MASTL	10:27507958:C:T	-0.187238	1.68261e-16	4.27148e-13	-0.218837	5.97865e-09	1
ENSG00000120539	MASTL	10:27507997:G:A	-0.187238	1.68261e-16	4.27148e-13	-0.218837	5.97865e-09	1
ENSG00000120539	MASTL	10:27514035:C:T	-0.187238	1.68261e-16	4.27148e-13	-0.218837	5.97865e-09	1
ENSG00000120539	MASTL	10:27514065:C:A	-0.187238	1.68261e-16	4.27148e-13	-0.218837	5.97865e-09	1
ENSG00000187231	SESTD1	2:180087821:A:G	0.206113	1.71737e-16	4.27148e-13	0.136193	0.00335244	1
ENSG00000187231	SESTD1	2:180091561:T:C	0.206113	1.71737e-16	4.27148e-13	0.135238	0.00258649	1
ENSG00000187231	SESTD1	2:180103609:C:T	0.206113	1.71737e-16	4.27148e-13	0.136193	0.00335244	1
ENSG00000187231	SESTD1	2:180104766:C:T	0.206113	1.71737e-16	4.27148e-13	0.140552	0.00258181	1
ENSG00000187231	SESTD1	2:180109939:T:C	0.206113	1.71737e-16	4.27148e-13	0.136193	0.00335244	1
ENSG00000187231	SESTD1	2:180113796:T:C	0.206113	1.71737e-16	4.27148e-13	0.135238	0.00258649	1
ENSG00000187231	SESTD1	2:180115811:T:C	0.206113	1.71737e-16	4.27148e-13	0.135238	0.00258649	1
ENSG00000187231	SESTD1	2:180116434:C:G	0.206113	1.71737e-16	4.27148e-13	0.136193	0.00335244	1
ENSG00000187231	SESTD1	2:180117246:G:C	0.206113	1.71737e-16	4.27148e-13	0.135238	0.00258649	1
ENSG00000187231	SESTD1	2:180117288:A:T	0.206113	1.71737e-16	4.27148e-13	0.135238	0.00258649	1
ENSG00000187231	SESTD1	2:180123904:T:C	0.206113	1.71737e-16	4.27148e-13	0.136193	0.00335244	1
ENSG00000187231	SESTD1	2:180125760:A:C	0.206113	1.71737e-16	4.27148e-13	0.135238	0.00258649	1
ENSG00000187231	SESTD1	2:180126313:G:C	0.206113	1.71737e-16	4.27148e-13	0.135238	0.00258649	1
ENSG00000187231	SESTD1	2:180126417:T:G	0.206113	1.71737e-16	4.27148e-13	0.135238	0.00258649	1
ENSG00000187231	SESTD1	2:180126625:A:G	0.206113	1.71737e-16	4.27148e-13	0.135238	0.00258649	1
ENSG00000187231	SESTD1	2:180126897:A:G	0.206113	1.71737e-16	4.27148e-13	0.135238	0.00258649	1
ENSG00000187231	SESTD1	2:180127086:T:C	0.206113	1.71737e-16	4.27148e-13	0.135238	0.00258649	1
ENSG00000139197	PEX5	12:7320085:G:A	-0.162369	1.8782e-16	4.64789e-13	-0.11779	2.16752e-05	1
ENSG00000139197	PEX5	12:7320547:G:T	-0.162369	1.8782e-16	4.64789e-13	-0.11779	2.16752e-05	1
ENSG00000139197	PEX5	12:7320786:C:A	-0.162369	1.8782e-16	4.64789e-13	-0.11779	2.16752e-05	1
ENSG00000187741	FANCA	16:89945713:G:A	-0.331015	1.93309e-16	4.77569e-13	-0.303953	5.32892e-08	1
ENSG00000204267	TAP2	6:32786833:C:G	-0.24212	1.95777e-16	4.82045e-13	-0.34472	9.68503e-09	1
ENSG00000204267	TAP2	6:32787036:C:A	-0.24212	1.95777e-16	4.82045e-13	-0.34472	9.68503e-09	1
ENSG00000140105	WARS	14:100796478:C:T	0.323612	2.10006e-16	5.16215e-13	0.309631	7.40803e-06	1
ENSG00000204267	TAP2	6:32789480:A:G	-0.257581	2.26593e-16	5.55132e-13	-0.399294	5.73183e-09	1
ENSG00000204267	TAP2	6:32790167:C:G	-0.257581	2.26593e-16	5.55132e-13	-0.399294	5.73183e-09	1
ENSG00000204267	TAP2	6:32795965:G:A	-0.256798	2.45192e-16	5.97708e-13	-0.37395	3.76416e-08	1
ENSG00000204267	TAP2	6:32796057:G:A	-0.256798	2.45192e-16	5.97708e-13	-0.37395	3.76416e-08	1
ENSG00000204267	TAP2	6:32796058:C:T	-0.256798	2.45192e-16	5.97708e-13	-0.37395	3.76416e-08	1
ENSG00000139197	PEX5	12:7317924:C:T	-0.161852	2.62218e-16	6.38154e-13	-0.11779	2.16752e-05	1
ENSG00000142089	IFITM3	11:325418:G:C	0.794033	2.8425e-16	6.89492e-13	0.651012	6.40985e-05	1
ENSG00000142089	IFITM3	11:327334:C:T	0.794033	2.8425e-16	6.89492e-13	0.645207	7.74371e-05	1
ENSG00000187741	FANCA	16:89964383:T:C	-0.321095	2.86625e-16	6.94106e-13	-0.265292	3.07992e-06	1
ENSG00000187231	SESTD1	2:180128579:C:T	0.201872	2.93192e-16	7.08843e-13	0.135565	0.00255968	1
ENSG00000204267	TAP2	6:32796685:A:G	-0.256132	2.98278e-16	7.19955e-13	-0.37395	3.76416e-08	1
ENSG00000187231	SESTD1	2:180117966:A:C	0.204791	3.01805e-16	7.27274e-13	0.136193	0.00335244	1
ENSG00000187231	SESTD1	2:180098404:A:C	0.204964	3.38321e-16	8.13933e-13	0.144187	0.00109021	1
ENSG00000139197	PEX5	12:7358646:G:A	-0.142003	3.79168e-16	9.03333e-13	-0.109744	1.36143e-05	1
ENSG00000139197	PEX5	12:7358684:C:T	-0.142003	3.79168e-16	9.03333e-13	-0.109744	1.36143e-05	1
ENSG00000139197	PEX5	12:7360229:C:G	-0.142003	3.79168e-16	9.03333e-13	-0.109744	1.36143e-05	1
ENSG00000139197	PEX5	12:7368629:T:C	-0.142003	3.79168e-16	9.03333e-13	-0.109744	1.36143e-05	1
ENSG00000139197	PEX5	12:7368691:G:C	-0.142003	3.79168e-16	9.03333e-13	-0.108624	1.76561e-05	1
ENSG00000139197	PEX5	12:7369087:C:A	-0.142003	3.79168e-16	9.03333e-13	-0.109744	1.36143e-05	1
ENSG00000121380	BCL2L14	12:12225613:A:G	0.23143	3.92226e-16	9.32928e-13	0.174425	3.4621e-06	1
ENSG00000204267	TAP2	6:32796521:C:T	-0.254674	4.03423e-16	9.57893e-13	-0.401006	4.96199e-09	1
ENSG00000142089	IFITM3	11:326718:G:A	-0.710088	4.04025e-16	9.57893e-13	-0.54176	0.00021177	1
ENSG00000204267	TAP2	6:32782605:C:T	-0.229798	4.04934e-16	9.58504e-13	-0.386337	6.82713e-10	1
ENSG00000204267	TAP2	6:32796019:C:A	-0.256677	4.25529e-16	1.00563e-12	-0.37395	3.76416e-08	1
ENSG00000139197	PEX5	12:7370502:A:G	-0.141025	4.30211e-16	1.01182e-12	-0.108624	1.76561e-05	1
ENSG00000139197	PEX5	12:7370612:A:G	-0.141025	4.30211e-16	1.01182e-12	-0.108624	1.76561e-05	1
ENSG00000139197	PEX5	12:7370702:A:T	-0.141025	4.30211e-16	1.01182e-12	-0.108624	1.76561e-05	1
ENSG00000142089	IFITM3	11:327143:G:A	0.77552	4.4468e-16	1.04418e-12	0.635002	7.66796e-05	1
ENSG00000204267	TAP2	6:32794676:T:C	-0.25531	4.50256e-16	1.05558e-12	-0.399294	5.73183e-09	1
ENSG00000139197	PEX5	12:7320003:G:A	-0.160246	4.83163e-16	1.12913e-12	-0.11779	2.16752e-05	1
ENSG00000139197	PEX5	12:7323272:A:T	-0.160246	4.83163e-16	1.12913e-12	-0.11779	2.16752e-05	1
ENSG00000121380	BCL2L14	12:12224543:C:T	0.230567	4.9572e-16	1.1548e-12	0.176323	1.72606e-06	1
ENSG00000121380	BCL2L14	12:12225741:T:C	0.230567	4.9572e-16	1.1548e-12	0.176323	1.72606e-06	1
ENSG00000139197	PEX5	12:7321087:C:T	-0.157539	5.63107e-16	1.30971e-12	-0.11779	2.16752e-05	1
ENSG00000117226	GBP3	1:89509723:G:A	0.341877	5.67943e-16	1.31265e-12	0.310252	8.90388e-05	1
ENSG00000117226	GBP3	1:89510106:A:G	0.341877	5.67943e-16	1.31265e-12	0.310252	8.90388e-05	1
ENSG00000117226	GBP3	1:89511556:A:G	0.341877	5.67943e-16	1.31265e-12	0.310252	8.90388e-05	1
ENSG00000117226	GBP3	1:89513209:C:T	0.341877	5.67943e-16	1.31265e-12	0.307023	7.69841e-05	1
ENSG00000204267	TAP2	6:32796226:G:A	-0.256106	5.81331e-16	1.34148e-12	-0.37395	3.76416e-08	1
ENSG00000139197	PEX5	12:7318108:G:A	-0.162553	6.08656e-16	1.39577e-12	-0.109238	0.00010456	1
ENSG00000139197	PEX5	12:7318131:G:A	-0.162553	6.08656e-16	1.39577e-12	-0.109238	0.00010456	1
ENSG00000139197	PEX5	12:7318157:G:A	-0.162553	6.08656e-16	1.39577e-12	-0.109238	0.00010456	1
ENSG00000139197	PEX5	12:7319183:C:T	-0.162553	6.08656e-16	1.39577e-12	-0.109238	0.00010456	1
ENSG00000139197	PEX5	12:7346191:A:T	-0.160046	7.16795e-16	1.63864e-12	-0.122111	2.0229e-05	1
ENSG00000139197	PEX5	12:7350280:A:T	-0.160046	7.16795e-16	1.63864e-12	-0.122111	2.0229e-05	1
ENSG00000204267	TAP2	6:32796144:A:G	-0.252929	7.31103e-16	1.66617e-12	-0.37395	3.76416e-08	1
ENSG00000204267	TAP2	6:32796346:T:C	-0.252929	7.31103e-16	1.66617e-12	-0.37395	3.76416e-08	1
ENSG00000204267	TAP2	6:32796653:C:A	-0.252579	7.57328e-16	1.71003e-12	-0.37395	3.76416e-08	1
ENSG00000204267	TAP2	6:32796751:T:C	-0.252579	7.57328e-16	1.71003e-12	-0.37395	3.76416e-08	1
ENSG00000204267	TAP2	6:32796967:G:A	-0.252579	7.57328e-16	1.71003e-12	-0.37395	3.76416e-08	1
ENSG00000204267	TAP2	6:32797072:C:T	-0.252579	7.57328e-16	1.71003e-12	-0.37395	3.76416e-08	1
ENSG00000204267	TAP2	6:32797109:G:A	-0.252579	7.57328e-16	1.71003e-12	-0.37395	3.76416e-08	1
ENSG00000204267	TAP2	6:32797168:G:A	-0.252579	7.57328e-16	1.71003e-12	-0.37395	3.76416e-08	1
ENSG00000101188	NTSR1	20:61314144:G:A	-0.336009	7.64665e-16	1.72131e-12	-0.266193	1.51096e-07	1
ENSG00000101188	NTSR1	20:61314785:C:T	-0.336009	7.64665e-16	1.72131e-12	-0.266193	1.51096e-07	1
ENSG00000117226	GBP3	1:89517074:C:T	0.339823	8.00536e-16	1.79655e-12	0.32758	3.51545e-05	1
ENSG00000117226	GBP3	1:89517727:C:T	0.339823	8.00536e-16	1.79655e-12	0.310252	8.90388e-05	1
ENSG00000142089	IFITM3	11:332997:G:A	0.789071	8.36558e-16	1.87453e-12	0.595464	0.000203767	1
ENSG00000120539	MASTL	10:27282887:T:C	-0.170625	8.53039e-16	1.90855e-12	-0.19691	3.37976e-09	1
ENSG00000139197	PEX5	12:7315841:G:A	-0.155791	1.16522e-15	2.60306e-12	-0.111282	6.70749e-05	1
ENSG00000204267	TAP2	6:32783896:G:A	-0.228109	1.73363e-15	3.86547e-12	-0.327167	6.41855e-08	1
ENSG00000204267	TAP2	6:32781776:C:A	-0.226973	1.73558e-15	3.86547e-12	-0.31024	1.3329e-07	1
ENSG00000139197	PEX5	12:7317285:C:T	-0.160002	1.88992e-15	4.19648e-12	-0.109238	0.00010456	1
ENSG00000139197	PEX5	12:7319058:G:C	-0.160002	1.88992e-15	4.19648e-12	-0.109238	0.00010456	1
ENSG00000010030	ETV7	6:36524911:A:G	-0.504123	2.00573e-15	4.44692e-12	-0.377009	0.000145592	1
ENSG00000101188	NTSR1	20:61317643:C:T	-0.319604	2.04381e-15	4.52453e-12	-0.262571	2.31425e-07	1
ENSG00000187231	SESTD1	2:180128777:G:A	0.194305	2.44233e-15	5.38245e-12	0.118969	0.0086058	1
ENSG00000187231	SESTD1	2:180129178:G:C	0.194305	2.44233e-15	5.38245e-12	0.118969	0.0086058	1
ENSG00000187231	SESTD1	2:180129445:G:T	0.194305	2.44233e-15	5.38245e-12	0.118969	0.0086058	1
ENSG00000139197	PEX5	12:7316403:C:T	-0.158678	2.59612e-15	5.71281e-12	-0.109238	0.00010456	1
ENSG00000187741	FANCA	16:89964952:A:G	-0.313717	2.99849e-15	6.58836e-12	-0.260364	7.15455e-06	1
ENSG00000120539	MASTL	10:27560120:C:T	-0.160639	3.26551e-15	7.14304e-12	0.123119	0.000924357	0
ENSG00000120539	MASTL	10:27564966:C:T	-0.160639	3.26551e-15	7.14304e-12	0.123119	0.000924357	0
ENSG00000120539	MASTL	10:27569267:G:T	-0.160639	3.26551e-15	7.14304e-12	0.123119	0.000924357	0
ENSG00000204267	TAP2	6:32797297:T:C	-0.24905	3.41946e-15	7.46866e-12	-0.368595	6.35329e-08	1
ENSG00000139197	PEX5	12:7311976:G:T	-0.122918	3.48755e-15	7.60609e-12	-0.0926115	3.96171e-05	1
ENSG00000101188	NTSR1	20:61321725:T:C	-0.320246	3.7121e-15	8.08383e-12	-0.249177	1.04188e-06	1
ENSG00000120539	MASTL	10:27546560:T:C	-0.159985	3.84857e-15	8.31939e-12	0.123119	0.000924357	0
ENSG00000120539	MASTL	10:27546563:G:A	-0.159985	3.84857e-15	8.31939e-12	0.123119	0.000924357	0
ENSG00000120539	MASTL	10:27546683:C:T	-0.159985	3.84857e-15	8.31939e-12	0.123119	0.000924357	0
ENSG00000120539	MASTL	10:27547296:G:A	-0.159985	3.84857e-15	8.31939e-12	0.123119	0.000924357	0
ENSG00000120539	MASTL	10:27547367:G:A	-0.159985	3.84857e-15	8.31939e-12	0.123119	0.000924357	0
ENSG00000120539	MASTL	10:27543285:G:A	-0.159057	3.86504e-15	8.33048e-12	0.123119	0.000924357	0
ENSG00000120539	MASTL	10:27543542:G:A	-0.159057	3.86504e-15	8.33048e-12	0.123119	0.000924357	0
ENSG00000204267	TAP2	6:32796455:C:T	-0.25065	3.95235e-15	8.50619e-12	-0.390523	3.3609e-08	1
ENSG00000120539	MASTL	10:27277310:G:A	-0.165942	4.09914e-15	8.79637e-12	-0.197128	4.84324e-09	1
ENSG00000120539	MASTL	10:27277408:G:A	-0.165942	4.09914e-15	8.79637e-12	-0.197282	3.36463e-09	1
ENSG00000187741	FANCA	16:89926719:T:C	-0.265555	4.31563e-15	9.11388e-12	-0.242764	2.55447e-06	1
ENSG00000120539	MASTL	10:27516082:T:C	-0.188545	4.32771e-15	9.11388e-12	-0.222116	6.0994e-09	1
ENSG00000120539	MASTL	10:27516588:G:A	-0.188545	4.32771e-15	9.11388e-12	-0.222116	6.0994e-09	1
ENSG00000120539	MASTL	10:27519127:T:C	-0.188545	4.32771e-15	9.11388e-12	-0.209797	2.52863e-08	1
ENSG00000120539	MASTL	10:27521881:T:C	-0.188545	4.32771e-15	9.11388e-12	-0.209797	2.52863e-08	1
ENSG00000120539	MASTL	10:27522764:G:A	-0.188545	4.32771e-15	9.11388e-12	-0.209797	2.52863e-08	1
ENSG00000120539	MASTL	10:27524525:T:C	-0.188545	4.32771e-15	9.11388e-12	-0.209797	2.52863e-08	1
ENSG00000120539	MASTL	10:27525673:C:T	-0.188545	4.32771e-15	9.11388e-12	-0.209797	2.52863e-08	1
ENSG00000120539	MASTL	10:27526603:A:G	-0.188545	4.32771e-15	9.11388e-12	-0.209797	2.52863e-08	1
ENSG00000120539	MASTL	10:27528744:C:T	-0.188545	4.32771e-15	9.11388e-12	-0.209797	2.52863e-08	1
ENSG00000120539	MASTL	10:27529549:C:A	-0.188545	4.32771e-15	9.11388e-12	-0.209797	2.52863e-08	1
ENSG00000120539	MASTL	10:27530353:C:T	-0.188545	4.32771e-15	9.11388e-12	-0.209797	2.52863e-08	1
ENSG00000120539	MASTL	10:27533466:G:T	-0.188545	4.32771e-15	9.11388e-12	-0.209797	2.52863e-08	1
ENSG00000139197	PEX5	12:7358469:T:C	-0.155675	4.48537e-15	9.40548e-12	-0.122111	2.0229e-05	1
ENSG00000139197	PEX5	12:7362960:G:A	-0.155675	4.48537e-15	9.40548e-12	-0.122111	2.0229e-05	1
ENSG00000139197	PEX5	12:7364698:A:T	-0.155675	4.48537e-15	9.40548e-12	-0.122111	2.0229e-05	1
ENSG00000139197	PEX5	12:7316029:A:G	-0.154942	5.57604e-15	1.16759e-11	-0.102545	0.000293245	1
ENSG00000120539	MASTL	10:27503344:T:A	-0.188099	5.65968e-15	1.18173e-11	-0.222116	6.0994e-09	1
ENSG00000120539	MASTL	10:27504864:T:C	-0.188099	5.65968e-15	1.18173e-11	-0.222116	6.0994e-09	1
ENSG00000204267	TAP2	6:32787056:C:T	-0.230836	5.71375e-15	1.19133e-11	-0.299639	5.22647e-07	1
ENSG00000204267	TAP2	6:32771560:C:T	-0.222622	6.94681e-15	1.4046e-11	-0.392961	8.61067e-10	1
ENSG00000204267	TAP2	6:32772404:G:T	-0.222622	6.94681e-15	1.4046e-11	-0.392961	8.61067e-10	1
ENSG00000204267	TAP2	6:32772669:G:A	-0.222622	6.94681e-15	1.4046e-11	-0.392961	8.61067e-10	1
ENSG00000204267	TAP2	6:32772978:G:A	-0.222622	6.94681e-15	1.4046e-11	-0.392961	8.61067e-10	1
ENSG00000204267	TAP2	6:32774792:G:A	-0.222622	6.94681e-15	1.4046e-11	-0.392961	8.61067e-10	1
ENSG00000204267	TAP2	6:32775004:C:T	-0.222622	6.94681e-15	1.4046e-11	-0.392961	8.61067e-10	1
ENSG00000204267	TAP2	6:32775235:A:T	-0.222622	6.94681e-15	1.4046e-11	-0.392961	8.61067e-10	1
ENSG00000204267	TAP2	6:32775480:T:C	-0.222622	6.94681e-15	1.4046e-11	-0.392961	8.61067e-10	1
ENSG00000204267	TAP2	6:32775496:G:A	-0.222622	6.94681e-15	1.4046e-11	-0.392961	8.61067e-10	1
ENSG00000204267	TAP2	6:32775582:C:A	-0.222622	6.94681e-15	1.4046e-11	-0.392961	8.61067e-10	1
ENSG00000204267	TAP2	6:32775828:C:T	-0.222622	6.94681e-15	1.4046e-11	-0.392961	8.61067e-10	1
ENSG00000204267	TAP2	6:32776179:G:A	-0.222622	6.94681e-15	1.4046e-11	-0.392961	8.61067e-10	1
ENSG00000204267	TAP2	6:32776258:A:T	-0.222622	6.94681e-15	1.4046e-11	-0.392961	8.61067e-10	1
ENSG00000204267	TAP2	6:32776583:G:A	-0.222622	6.94681e-15	1.4046e-11	-0.392961	8.61067e-10	1
ENSG00000204267	TAP2	6:32776649:C:T	-0.222622	6.94681e-15	1.4046e-11	-0.392961	8.61067e-10	1
ENSG00000204267	TAP2	6:32777150:A:G	-0.222622	6.94681e-15	1.4046e-11	-0.392961	8.61067e-10	1
ENSG00000204267	TAP2	6:32777429:A:T	-0.222622	6.94681e-15	1.4046e-11	-0.392961	8.61067e-10	1
ENSG00000204267	TAP2	6:32777605:T:C	-0.222622	6.94681e-15	1.4046e-11	-0.392961	8.61067e-10	1
ENSG00000204267	TAP2	6:32777853:C:T	-0.222622	6.94681e-15	1.4046e-11	-0.392961	8.61067e-10	1
ENSG00000204267	TAP2	6:32777900:G:A	-0.222622	6.94681e-15	1.4046e-11	-0.392961	8.61067e-10	1
ENSG00000204267	TAP2	6:32778026:C:T	-0.222622	6.94681e-15	1.4046e-11	-0.392961	8.61067e-10	1
ENSG00000204267	TAP2	6:32778263:C:T	-0.222622	6.94681e-15	1.4046e-11	-0.392961	8.61067e-10	1
ENSG00000204267	TAP2	6:32765130:T:C	-0.223308	7.69172e-15	1.52583e-11	-0.392961	8.61067e-10	1
ENSG00000204267	TAP2	6:32765302:C:A	-0.223308	7.69172e-15	1.52583e-11	-0.392961	8.61067e-10	1
ENSG00000204267	TAP2	6:32768474:C:T	-0.223308	7.69172e-15	1.52583e-11	-0.392961	8.61067e-10	1
ENSG00000204267	TAP2	6:32768488:C:A	-0.223308	7.69172e-15	1.52583e-11	-0.392961	8.61067e-10	1
ENSG00000204267	TAP2	6:32768721:G:A	-0.223308	7.69172e-15	1.52583e-11	-0.392961	8.61067e-10	1
ENSG00000204267	TAP2	6:32769140:C:T	-0.223308	7.69172e-15	1.52583e-11	-0.392961	8.61067e-10	1
ENSG00000204267	TAP2	6:32769204:G:A	-0.223308	7.69172e-15	1.52583e-11	-0.392961	8.61067e-10	1
ENSG00000204267	TAP2	6:32769575:G:A	-0.223308	7.69172e-15	1.52583e-11	-0.392961	8.61067e-10	1
ENSG00000204267	TAP2	6:32770125:A:G	-0.223308	7.69172e-15	1.52583e-11	-0.392961	8.61067e-10	1
ENSG00000204267	TAP2	6:32770180:C:T	-0.223308	7.69172e-15	1.52583e-11	-0.392961	8.61067e-10	1
ENSG00000204267	TAP2	6:32770808:C:T	-0.223308	7.69172e-15	1.52583e-11	-0.392961	8.61067e-10	1
ENSG00000204267	TAP2	6:32770916:C:T	-0.223308	7.69172e-15	1.52583e-11	-0.392961	8.61067e-10	1
ENSG00000204267	TAP2	6:32770983:A:G	-0.223308	7.69172e-15	1.52583e-11	-0.392961	8.61067e-10	1
ENSG00000204267	TAP2	6:32771033:G:A	-0.223308	7.69172e-15	1.52583e-11	-0.392961	8.61067e-10	1
ENSG00000204267	TAP2	6:32797361:C:T	-0.248097	8.06671e-15	1.59806e-11	-0.370548	5.27959e-08	1
ENSG00000010030	ETV7	6:36391605:G:A	-0.500289	8.53883e-15	1.6691e-11	-0.395059	2.40377e-05	1
ENSG00000010030	ETV7	6:36393816:A:G	-0.500289	8.53883e-15	1.6691e-11	-0.393484	4.28839e-05	1
ENSG00000010030	ETV7	6:36395437:G:A	-0.500289	8.53883e-15	1.6691e-11	-0.393484	4.28839e-05	1
ENSG00000010030	ETV7	6:36395668:G:A	-0.500289	8.53883e-15	1.6691e-11	-0.393484	4.28839e-05	1
ENSG00000010030	ETV7	6:36397229:G:A	-0.500289	8.53883e-15	1.6691e-11	-0.393484	4.28839e-05	1
ENSG00000010030	ETV7	6:36397474:G:A	-0.500289	8.53883e-15	1.6691e-11	-0.393484	4.28839e-05	1
ENSG00000010030	ETV7	6:36397492:T:G	-0.500289	8.53883e-15	1.6691e-11	-0.393484	4.28839e-05	1
ENSG00000010030	ETV7	6:36397786:G:C	-0.500289	8.53883e-15	1.6691e-11	-0.393484	4.28839e-05	1
ENSG00000010030	ETV7	6:36397898:T:C	-0.500289	8.53883e-15	1.6691e-11	-0.393484	4.28839e-05	1
ENSG00000010030	ETV7	6:36398146:C:T	-0.500289	8.53883e-15	1.6691e-11	-0.393484	4.28839e-05	1
ENSG00000010030	ETV7	6:36346929:A:G	-0.513447	8.67774e-15	1.68727e-11	-0.417696	5.03576e-05	1
ENSG00000010030	ETV7	6:36346974:G:A	-0.513447	8.67774e-15	1.68727e-11	-0.417696	5.03576e-05	1
ENSG00000010030	ETV7	6:36347254:G:A	-0.513447	8.67774e-15	1.68727e-11	-0.417696	5.03576e-05	1
ENSG00000010030	ETV7	6:36349354:T:G	-0.513447	8.67774e-15	1.68727e-11	-0.417696	5.03576e-05	1
ENSG00000187741	FANCA	16:89807785:C:T	-0.282839	9.32576e-15	1.81088e-11	-0.24421	1.19544e-05	1
ENSG00000115159	GPD2	2:157324152:C:A	0.189988	1.035e-14	1.98356e-11	0.132992	0.000262977	1
ENSG00000115159	GPD2	2:157329129:C:A	0.189988	1.035e-14	1.98356e-11	0.132992	0.000262977	1
ENSG00000115159	GPD2	2:157331382:C:T	0.189988	1.035e-14	1.98356e-11	0.132992	0.000262977	1
ENSG00000115159	GPD2	2:157338652:T:C	0.189988	1.035e-14	1.98356e-11	0.132992	0.000262977	1
ENSG00000115159	GPD2	2:157339898:A:G	0.189988	1.035e-14	1.98356e-11	0.132992	0.000262977	1
ENSG00000115159	GPD2	2:157340716:G:A	0.189988	1.035e-14	1.98356e-11	0.132992	0.000262977	1
ENSG00000115159	GPD2	2:157340919:G:A	0.189988	1.035e-14	1.98356e-11	0.132992	0.000262977	1
ENSG00000115159	GPD2	2:157342442:G:A	0.189988	1.035e-14	1.98356e-11	0.132992	0.000262977	1
ENSG00000115159	GPD2	2:157350543:A:G	0.189988	1.035e-14	1.98356e-11	0.132992	0.000262977	1
ENSG00000115159	GPD2	2:157351688:C:T	0.189988	1.035e-14	1.98356e-11	0.132992	0.000262977	1
ENSG00000139197	PEX5	12:7333530:G:A	-0.176835	1.06226e-14	2.03316e-11	-0.15095	1.59721e-06	1
ENSG00000142089	IFITM3	11:323507:G:A	-0.653291	1.07251e-14	2.0501e-11	-0.578837	4.7258e-05	1
ENSG00000101188	NTSR1	20:61321217:G:A	-0.315146	1.20876e-14	2.30456e-11	-0.249177	1.04188e-06	1
ENSG00000101188	NTSR1	20:61321381:C:T	-0.315146	1.20876e-14	2.30456e-11	-0.249177	1.04188e-06	1
ENSG00000101188	NTSR1	20:61323205:C:T	-0.314889	1.22025e-14	2.32344e-11	-0.249177	1.04188e-06	1
ENSG00000115159	GPD2	2:157352418:A:G	0.19032	1.2835e-14	2.44072e-11	0.127864	0.000423973	1
ENSG00000187741	FANCA	16:89802396:G:T	-0.279033	1.33266e-14	2.53092e-11	-0.22802	1.39336e-05	1
ENSG00000115159	GPD2	2:157293991:A:G	0.188856	1.35484e-14	2.54346e-11	0.135753	0.000172396	1
ENSG00000115159	GPD2	2:157294039:C:T	0.188856	1.35484e-14	2.54346e-11	0.135753	0.000172396	1
ENSG00000115159	GPD2	2:157299191:G:A	0.188856	1.35484e-14	2.54346e-11	0.135753	0.000172396	1
ENSG00000115159	GPD2	2:157299268:A:G	0.188856	1.35484e-14	2.54346e-11	0.135753	0.000172396	1
ENSG00000115159	GPD2	2:157305187:A:G	0.188856	1.35484e-14	2.54346e-11	0.132992	0.000262977	1
ENSG00000115159	GPD2	2:157305254:T:C	0.188856	1.35484e-14	2.54346e-11	0.132992	0.000262977	1
ENSG00000115159	GPD2	2:157305763:T:C	0.188856	1.35484e-14	2.54346e-11	0.132992	0.000262977	1
ENSG00000115159	GPD2	2:157315804:A:C	0.188856	1.35484e-14	2.54346e-11	0.132992	0.000262977	1
ENSG00000115159	GPD2	2:157317464:T:C	0.188856	1.35484e-14	2.54346e-11	0.132992	0.000262977	1
ENSG00000101188	NTSR1	20:61308564:C:A	-0.321463	1.35799e-14	2.54614e-11	-0.266193	1.51096e-07	1
ENSG00000101188	NTSR1	20:61322759:G:T	-0.312094	1.46241e-14	2.73843e-11	-0.249177	1.04188e-06	1
ENSG00000142089	IFITM3	11:323837:C:T	0.709539	1.49199e-14	2.79026e-11	0.749865	1.37563e-06	1
ENSG00000010030	ETV7	6:36399086:G:A	-0.495644	1.61276e-14	3.00846e-11	-0.384159	6.48975e-05	1
ENSG00000010030	ETV7	6:36399239:G:A	-0.495644	1.61276e-14	3.00846e-11	-0.384159	6.48975e-05	1
ENSG00000117226	GBP3	1:89724298:A:G	-0.508941	1.63351e-14	3.04331e-11	-0.516102	5.25456e-05	1
ENSG00000010030	ETV7	6:36396639:T:G	-0.497621	1.78471e-14	3.3208e-11	-0.393484	4.28839e-05	1
ENSG00000010030	ETV7	6:36437412:T:C	-0.493648	1.81488e-14	3.37267e-11	-0.382596	9.79426e-05	1
ENSG00000142089	IFITM3	11:330989:G:A	-0.679932	1.86443e-14	3.44247e-11	-0.490268	0.000785322	1
ENSG00000120539	MASTL	10:27508369:T:C	-0.184834	1.91333e-14	3.44247e-11	-0.222116	6.0994e-09	1
ENSG00000120539	MASTL	10:27511390:A:G	-0.184834	1.91333e-14	3.44247e-11	-0.222116	6.0994e-09	1
ENSG00000120539	MASTL	10:27513891:C:T	-0.184834	1.91333e-14	3.44247e-11	-0.222116	6.0994e-09	1
ENSG00000120539	MASTL	10:27515692:T:G	-0.184834	1.91333e-14	3.44247e-11	-0.222116	6.0994e-09	1
ENSG00000120539	MASTL	10:27517430:G:A	-0.184834	1.91333e-14	3.44247e-11	-0.222116	6.0994e-09	1
ENSG00000120539	MASTL	10:27518137:A:C	-0.184834	1.91333e-14	3.44247e-11	-0.222116	6.0994e-09	1
ENSG00000120539	MASTL	10:27518395:T:C	-0.184834	1.91333e-14	3.44247e-11	-0.215384	8.78545e-09	1
ENSG00000120539	MASTL	10:27518413:C:T	-0.184834	1.91333e-14	3.44247e-11	-0.215384	8.78545e-09	1
ENSG00000120539	MASTL	10:27518822:A:C	-0.184834	1.91333e-14	3.44247e-11	-0.222116	6.0994e-09	1
ENSG00000120539	MASTL	10:27519221:A:C	-0.184834	1.91333e-14	3.44247e-11	-0.222116	6.0994e-09	1
ENSG00000120539	MASTL	10:27519947:G:T	-0.184834	1.91333e-14	3.44247e-11	-0.222116	6.0994e-09	1
ENSG00000120539	MASTL	10:27521063:C:T	-0.184834	1.91333e-14	3.44247e-11	-0.222116	6.0994e-09	1
ENSG00000120539	MASTL	10:27522038:G:A	-0.184834	1.91333e-14	3.44247e-11	-0.222116	6.0994e-09	1
ENSG00000120539	MASTL	10:27522472:C:G	-0.184834	1.91333e-14	3.44247e-11	-0.222116	6.0994e-09	1
ENSG00000120539	MASTL	10:27522843:C:A	-0.184834	1.91333e-14	3.44247e-11	-0.222116	6.0994e-09	1
ENSG00000120539	MASTL	10:27523257:A:G	-0.184834	1.91333e-14	3.44247e-11	-0.222116	6.0994e-09	1
ENSG00000120539	MASTL	10:27523319:A:G	-0.184834	1.91333e-14	3.44247e-11	-0.222116	6.0994e-09	1
ENSG00000120539	MASTL	10:27523721:T:C	-0.184834	1.91333e-14	3.44247e-11	-0.222116	6.0994e-09	1
ENSG00000120539	MASTL	10:27527432:A:T	-0.184834	1.91333e-14	3.44247e-11	-0.222116	6.0994e-09	1
ENSG00000120539	MASTL	10:27527819:T:C	-0.184834	1.91333e-14	3.44247e-11	-0.222116	6.0994e-09	1
ENSG00000120539	MASTL	10:27528256:A:G	-0.184834	1.91333e-14	3.44247e-11	-0.222116	6.0994e-09	1
ENSG00000120539	MASTL	10:27529048:G:C	-0.184834	1.91333e-14	3.44247e-11	-0.222116	6.0994e-09	1
ENSG00000120539	MASTL	10:27530311:C:T	-0.184834	1.91333e-14	3.44247e-11	-0.222116	6.0994e-09	1
ENSG00000120539	MASTL	10:27531484:A:G	-0.184834	1.91333e-14	3.44247e-11	-0.222116	6.0994e-09	1
ENSG00000120539	MASTL	10:27531593:C:T	-0.184834	1.91333e-14	3.44247e-11	-0.222116	6.0994e-09	1
ENSG00000120539	MASTL	10:27389497:A:G	-0.215146	2.38437e-14	4.066e-11	-0.254096	4.15835e-07	1
ENSG00000120539	MASTL	10:27394873:A:G	-0.215146	2.38437e-14	4.066e-11	-0.254096	4.15835e-07	1
ENSG00000120539	MASTL	10:27395540:T:C	-0.215146	2.38437e-14	4.066e-11	-0.254096	4.15835e-07	1
ENSG00000120539	MASTL	10:27397512:A:G	-0.215146	2.38437e-14	4.066e-11	-0.254096	4.15835e-07	1
ENSG00000120539	MASTL	10:27397929:C:T	-0.215146	2.38437e-14	4.066e-11	-0.254096	4.15835e-07	1
ENSG00000120539	MASTL	10:27398372:A:G	-0.215146	2.38437e-14	4.066e-11	-0.254096	4.15835e-07	1
ENSG00000120539	MASTL	10:27399859:C:T	-0.215146	2.38437e-14	4.066e-11	-0.254096	4.15835e-07	1
ENSG00000120539	MASTL	10:27400314:C:T	-0.215146	2.38437e-14	4.066e-11	-0.254096	4.15835e-07	1
ENSG00000120539	MASTL	10:27401056:C:T	-0.215146	2.38437e-14	4.066e-11	-0.254096	4.15835e-07	1
ENSG00000120539	MASTL	10:27404237:C:T	-0.215146	2.38437e-14	4.066e-11	-0.254096	4.15835e-07	1
ENSG00000120539	MASTL	10:27404522:A:G	-0.215146	2.38437e-14	4.066e-11	-0.254096	4.15835e-07	1
ENSG00000120539	MASTL	10:27404927:G:T	-0.215146	2.38437e-14	4.066e-11	-0.254096	4.15835e-07	1
ENSG00000120539	MASTL	10:27405096:A:G	-0.215146	2.38437e-14	4.066e-11	-0.254096	4.15835e-07	1
ENSG00000120539	MASTL	10:27411156:C:G	-0.215146	2.38437e-14	4.066e-11	-0.254096	4.15835e-07	1
ENSG00000120539	MASTL	10:27412070:A:G	-0.215146	2.38437e-14	4.066e-11	-0.254096	4.15835e-07	1
ENSG00000120539	MASTL	10:27412669:A:T	-0.215146	2.38437e-14	4.066e-11	-0.254096	4.15835e-07	1
ENSG00000120539	MASTL	10:27413174:C:T	-0.215146	2.38437e-14	4.066e-11	-0.254096	4.15835e-07	1
ENSG00000120539	MASTL	10:27414656:G:A	-0.215146	2.38437e-14	4.066e-11	-0.254096	4.15835e-07	1
ENSG00000120539	MASTL	10:27415229:G:A	-0.215146	2.38437e-14	4.066e-11	-0.254096	4.15835e-07	1
ENSG00000120539	MASTL	10:27415906:C:A	-0.215146	2.38437e-14	4.066e-11	-0.254096	4.15835e-07	1
ENSG00000120539	MASTL	10:27417059:T:A	-0.215146	2.38437e-14	4.066e-11	-0.254096	4.15835e-07	1
ENSG00000120539	MASTL	10:27417254:A:C	-0.215146	2.38437e-14	4.066e-11	-0.254096	4.15835e-07	1
ENSG00000120539	MASTL	10:27418065:A:G	-0.215146	2.38437e-14	4.066e-11	-0.254096	4.15835e-07	1
ENSG00000120539	MASTL	10:27418194:G:A	-0.215146	2.38437e-14	4.066e-11	-0.254096	4.15835e-07	1
ENSG00000120539	MASTL	10:27419444:C:G	-0.215146	2.38437e-14	4.066e-11	-0.254096	4.15835e-07	1
ENSG00000120539	MASTL	10:27419607:C:T	-0.215146	2.38437e-14	4.066e-11	-0.254096	4.15835e-07	1
ENSG00000120539	MASTL	10:27419630:A:C	-0.215146	2.38437e-14	4.066e-11	-0.254096	4.15835e-07	1
ENSG00000120539	MASTL	10:27422015:C:T	-0.215146	2.38437e-14	4.066e-11	-0.254096	4.15835e-07	1
ENSG00000120539	MASTL	10:27422413:T:C	-0.215146	2.38437e-14	4.066e-11	-0.254096	4.15835e-07	1
ENSG00000120539	MASTL	10:27424200:A:T	-0.215146	2.38437e-14	4.066e-11	-0.254096	4.15835e-07	1
ENSG00000120539	MASTL	10:27424208:C:T	-0.215146	2.38437e-14	4.066e-11	-0.254096	4.15835e-07	1
ENSG00000120539	MASTL	10:27426739:A:G	-0.215146	2.38437e-14	4.066e-11	-0.254096	4.15835e-07	1
ENSG00000120539	MASTL	10:27427466:C:G	-0.215146	2.38437e-14	4.066e-11	-0.254096	4.15835e-07	1
ENSG00000120539	MASTL	10:27428674:T:A	-0.215146	2.38437e-14	4.066e-11	-0.254096	4.15835e-07	1
ENSG00000120539	MASTL	10:27429077:T:C	-0.215146	2.38437e-14	4.066e-11	-0.254096	4.15835e-07	1
ENSG00000120539	MASTL	10:27429641:T:C	-0.215146	2.38437e-14	4.066e-11	-0.254096	4.15835e-07	1
ENSG00000120539	MASTL	10:27429858:C:A	-0.215146	2.38437e-14	4.066e-11	-0.254096	4.15835e-07	1
ENSG00000120539	MASTL	10:27430758:T:C	-0.215146	2.38437e-14	4.066e-11	-0.254096	4.15835e-07	1
ENSG00000120539	MASTL	10:27431079:C:T	-0.215146	2.38437e-14	4.066e-11	-0.254096	4.15835e-07	1
ENSG00000120539	MASTL	10:27434483:G:A	-0.215146	2.38437e-14	4.066e-11	-0.254096	4.15835e-07	1
ENSG00000120539	MASTL	10:27434674:C:T	-0.215146	2.38437e-14	4.066e-11	-0.254096	4.15835e-07	1
ENSG00000120539	MASTL	10:27437545:G:A	-0.215146	2.38437e-14	4.066e-11	-0.254096	4.15835e-07	1
ENSG00000120539	MASTL	10:27437665:T:C	-0.215146	2.38437e-14	4.066e-11	-0.254096	4.15835e-07	1
ENSG00000120539	MASTL	10:27437994:C:T	-0.215146	2.38437e-14	4.066e-11	-0.254096	4.15835e-07	1
ENSG00000120539	MASTL	10:27439185:T:C	-0.215146	2.38437e-14	4.066e-11	-0.254096	4.15835e-07	1
ENSG00000166750	SLFN5	17:33570441:C:A	0.226099	2.39122e-14	4.07296e-11	-0.173416	0.000397911	0
ENSG00000010030	ETV7	6:36398229:T:C	-0.500759	2.48017e-14	4.20497e-11	-0.39447	6.37754e-05	1
ENSG00000010030	ETV7	6:36398302:A:G	-0.500759	2.48017e-14	4.20497e-11	-0.39447	6.37754e-05	1
ENSG00000010030	ETV7	6:36398597:C:A	-0.500759	2.48017e-14	4.20497e-11	-0.39447	6.37754e-05	1
ENSG00000010030	ETV7	6:36398616:G:A	-0.500759	2.48017e-14	4.20497e-11	-0.39447	6.37754e-05	1
ENSG00000101188	NTSR1	20:61317899:G:A	-0.305247	2.49415e-14	4.22086e-11	-0.269542	9.33551e-08	1
ENSG00000010030	ETV7	6:36505872:C:T	-0.503944	2.50677e-14	4.22086e-11	-0.351085	0.000401608	1
ENSG00000010030	ETV7	6:36507055:G:A	-0.503944	2.50677e-14	4.22086e-11	-0.351085	0.000401608	1
ENSG00000010030	ETV7	6:36508646:T:C	-0.503944	2.50677e-14	4.22086e-11	-0.351085	0.000401608	1
ENSG00000010030	ETV7	6:36510600:A:G	-0.503944	2.50677e-14	4.22086e-11	-0.351085	0.000401608	1
ENSG00000010030	ETV7	6:36511391:A:G	-0.503944	2.50677e-14	4.22086e-11	-0.351085	0.000401608	1
ENSG00000120539	MASTL	10:27527152:T:C	-0.185652	2.82106e-14	4.74462e-11	-0.222116	6.0994e-09	1
ENSG00000120539	MASTL	10:27526881:A:T	-0.181734	2.99891e-14	5.03798e-11	-0.204054	6.45357e-08	1
ENSG00000139197	PEX5	12:7291670:A:G	-0.132835	3.02646e-14	5.07845e-11	-0.100032	4.55625e-06	1
ENSG00000002549	LAP3	4:17597549:A:G	0.383695	3.13711e-14	5.25214e-11	0.250667	0.000921738	1
ENSG00000002549	LAP3	4:17599500:G:T	0.383695	3.13711e-14	5.25214e-11	0.250667	0.000921738	1
ENSG00000120539	MASTL	10:27439900:A:G	-0.214615	3.23768e-14	5.39956e-11	-0.254096	4.15835e-07	1
ENSG00000204267	TAP2	6:32782582:C:T	-0.226588	3.24353e-14	5.39956e-11	-0.397015	4.78356e-09	1
ENSG00000204267	TAP2	6:32784073:G:T	-0.226588	3.24353e-14	5.39956e-11	-0.397015	4.78356e-09	1
ENSG00000204267	TAP2	6:32784620:C:T	-0.226588	3.24353e-14	5.39956e-11	-0.397015	4.78356e-09	1
ENSG00000204267	TAP2	6:32784753:T:C	-0.226588	3.24353e-14	5.39956e-11	-0.397015	4.78356e-09	1
ENSG00000010030	ETV7	6:36404950:G:A	-0.492562	3.42989e-14	5.70333e-11	-0.384159	6.48975e-05	1
ENSG00000010030	ETV7	6:36348800:C:T	-0.50244	3.78803e-14	6.29173e-11	-0.417696	5.03576e-05	1
ENSG00000187741	FANCA	16:89813966:T:G	-0.274185	3.91853e-14	6.49746e-11	-0.231207	1.3713e-05	1
ENSG00000010030	ETV7	6:36430560:A:G	-0.492391	3.92073e-14	6.49746e-11	-0.382596	9.79426e-05	1
ENSG00000010030	ETV7	6:36434679:C:T	-0.489168	4.00541e-14	6.63032e-11	-0.382596	9.79426e-05	1
ENSG00000163823	CCR1	3:46250348:T:C	0.30732	4.33867e-14	7.16585e-11	0.289133	5.48288e-05	1
ENSG00000163823	CCR1	3:46250652:C:T	0.30732	4.33867e-14	7.16585e-11	0.289133	5.48288e-05	1
ENSG00000120539	MASTL	10:27364740:G:A	-0.21438	4.40297e-14	7.20726e-11	-0.232025	5.76737e-06	1
ENSG00000120539	MASTL	10:27367367:A:T	-0.21438	4.40297e-14	7.20726e-11	-0.234351	4.42029e-06	1
ENSG00000120539	MASTL	10:27369345:C:T	-0.21438	4.40297e-14	7.20726e-11	-0.234351	4.42029e-06	1
ENSG00000120539	MASTL	10:27371463:C:T	-0.21438	4.40297e-14	7.20726e-11	-0.234351	4.42029e-06	1
ENSG00000120539	MASTL	10:27374022:T:C	-0.21438	4.40297e-14	7.20726e-11	-0.234351	4.42029e-06	1
ENSG00000120539	MASTL	10:27381349:T:C	-0.21438	4.40297e-14	7.20726e-11	-0.234351	4.42029e-06	1
ENSG00000120539	MASTL	10:27384107:T:C	-0.21438	4.40297e-14	7.20726e-11	-0.234351	4.42029e-06	1
ENSG00000120539	MASTL	10:27388524:G:A	-0.21438	4.40297e-14	7.20726e-11	-0.234351	4.42029e-06	1
ENSG00000139197	PEX5	12:7370116:A:C	0.117893	4.51772e-14	7.38688e-11	0.135842	9.5927e-09	1
ENSG00000139197	PEX5	12:7309199:G:A	-0.117565	4.67095e-14	7.62892e-11	-0.0998671	1.15931e-05	1
ENSG00000166750	SLFN5	17:33571546:G:A	0.222362	4.68014e-14	7.63545e-11	-0.173416	0.000397911	0
ENSG00000120539	MASTL	10:27555029:G:A	-0.153547	5.11231e-14	8.29891e-11	0.109825	0.00322928	0
ENSG00000123610	TNFAIP6	2:152130726:A:G	0.421427	5.17714e-14	8.29891e-11	0.479378	2.76564e-08	1
ENSG00000123610	TNFAIP6	2:152132742:A:G	0.421427	5.17714e-14	8.29891e-11	0.479378	2.76564e-08	1
ENSG00000123610	TNFAIP6	2:152136901:A:G	0.421427	5.17714e-14	8.29891e-11	0.479378	2.76564e-08	1
ENSG00000123610	TNFAIP6	2:152138037:G:A	0.421427	5.17714e-14	8.29891e-11	0.479378	2.76564e-08	1
ENSG00000123610	TNFAIP6	2:152138115:T:C	0.421427	5.17714e-14	8.29891e-11	0.479378	2.76564e-08	1
ENSG00000123610	TNFAIP6	2:152138522:T:C	0.421427	5.17714e-14	8.29891e-11	0.479378	2.76564e-08	1
ENSG00000123610	TNFAIP6	2:152138789:T:C	0.421427	5.17714e-14	8.29891e-11	0.479378	2.76564e-08	1
ENSG00000123610	TNFAIP6	2:152139022:T:C	0.421427	5.17714e-14	8.29891e-11	0.479378	2.76564e-08	1
ENSG00000123610	TNFAIP6	2:152139271:C:T	0.421427	5.17714e-14	8.29891e-11	0.479378	2.76564e-08	1
ENSG00000123610	TNFAIP6	2:152139493:A:G	0.421427	5.17714e-14	8.29891e-11	0.479378	2.76564e-08	1
ENSG00000123610	TNFAIP6	2:152139685:C:T	0.421427	5.17714e-14	8.29891e-11	0.479378	2.76564e-08	1
ENSG00000123610	TNFAIP6	2:152139686:T:G	0.421427	5.17714e-14	8.29891e-11	0.479378	2.76564e-08	1
ENSG00000123610	TNFAIP6	2:152139787:T:C	0.421427	5.17714e-14	8.29891e-11	0.479378	2.76564e-08	1
ENSG00000123610	TNFAIP6	2:152140530:T:C	0.421427	5.17714e-14	8.29891e-11	0.479378	2.76564e-08	1
ENSG00000123610	TNFAIP6	2:152140795:T:C	0.421427	5.17714e-14	8.29891e-11	0.479378	2.76564e-08	1
ENSG00000010030	ETV7	6:36398562:G:A	-0.497754	5.24342e-14	8.396e-11	-0.39447	6.37754e-05	1
ENSG00000120539	MASTL	10:27390246:A:G	-0.212564	5.39963e-14	8.5993e-11	-0.251542	8.12455e-07	1
ENSG00000120539	MASTL	10:27392009:T:C	-0.212564	5.39963e-14	8.5993e-11	-0.251542	8.12455e-07	1
ENSG00000120539	MASTL	10:27392809:G:T	-0.212564	5.39963e-14	8.5993e-11	-0.251542	8.12455e-07	1
ENSG00000120539	MASTL	10:27393139:A:C	-0.212564	5.39963e-14	8.5993e-11	-0.251542	8.12455e-07	1
ENSG00000120539	MASTL	10:27393203:G:C	-0.212564	5.39963e-14	8.5993e-11	-0.251542	8.12455e-07	1
ENSG00000121380	BCL2L14	12:12226191:G:C	0.217693	5.45003e-14	8.67017e-11	0.170687	8.36473e-06	1
ENSG00000010030	ETV7	6:36398721:G:A	-0.495968	5.57616e-14	8.86124e-11	-0.39447	6.37754e-05	1
ENSG00000204267	TAP2	6:32768980:C:A	-0.214144	6.00706e-14	9.50488e-11	-0.375488	1.93743e-09	1
ENSG00000204267	TAP2	6:32769536:C:A	-0.214144	6.00706e-14	9.50488e-11	-0.375488	1.93743e-09	1
ENSG00000204267	TAP2	6:32769663:T:C	-0.214144	6.00706e-14	9.50488e-11	-0.375488	1.93743e-09	1
ENSG00000204267	TAP2	6:32769926:A:G	-0.214144	6.00706e-14	9.50488e-11	-0.375488	1.93743e-09	1
ENSG00000187231	SESTD1	2:180101860:G:T	0.193735	6.19174e-14	9.78658e-11	0.148155	0.00158796	1
ENSG00000010030	ETV7	6:36414308:A:T	-0.48435	6.59684e-14	1.03553e-10	-0.382596	9.79426e-05	1
ENSG00000010030	ETV7	6:36424665:A:C	-0.48435	6.59684e-14	1.03553e-10	-0.382596	9.79426e-05	1
ENSG00000010030	ETV7	6:36424933:A:G	-0.48435	6.59684e-14	1.03553e-10	-0.382596	9.79426e-05	1
ENSG00000010030	ETV7	6:36426090:C:T	-0.48435	6.59684e-14	1.03553e-10	-0.382596	9.79426e-05	1
ENSG00000010030	ETV7	6:36427276:C:T	-0.48435	6.59684e-14	1.03553e-10	-0.382596	9.79426e-05	1
ENSG00000166750	SLFN5	17:33562776:C:T	0.235289	6.6995e-14	1.03553e-10	0.239575	9.2902e-06	1
ENSG00000166750	SLFN5	17:33562880:A:C	0.235289	6.6995e-14	1.03553e-10	0.239575	9.2902e-06	1
ENSG00000166750	SLFN5	17:33563107:G:A	0.235289	6.6995e-14	1.03553e-10	0.239575	9.2902e-06	1
ENSG00000166750	SLFN5	17:33563148:T:C	0.235289	6.6995e-14	1.03553e-10	0.239575	9.2902e-06	1
ENSG00000166750	SLFN5	17:33563269:C:T	0.235289	6.6995e-14	1.03553e-10	0.239575	9.2902e-06	1
ENSG00000166750	SLFN5	17:33563302:T:C	0.235289	6.6995e-14	1.03553e-10	0.239575	9.2902e-06	1
ENSG00000166750	SLFN5	17:33563709:G:A	0.235289	6.6995e-14	1.03553e-10	0.239575	9.2902e-06	1
ENSG00000166750	SLFN5	17:33563756:C:T	0.235289	6.6995e-14	1.03553e-10	0.239575	9.2902e-06	1
ENSG00000166750	SLFN5	17:33563865:C:A	0.235289	6.6995e-14	1.03553e-10	0.239575	9.2902e-06	1
ENSG00000166750	SLFN5	17:33563881:A:G	0.235289	6.6995e-14	1.03553e-10	0.239575	9.2902e-06	1
ENSG00000166750	SLFN5	17:33563996:C:A	0.235289	6.6995e-14	1.03553e-10	0.239575	9.2902e-06	1
ENSG00000166750	SLFN5	17:33564001:C:A	0.235289	6.6995e-14	1.03553e-10	0.239575	9.2902e-06	1
ENSG00000166750	SLFN5	17:33564021:G:T	0.235289	6.6995e-14	1.03553e-10	0.239575	9.2902e-06	1
ENSG00000166750	SLFN5	17:33564191:A:C	0.235289	6.6995e-14	1.03553e-10	0.239575	9.2902e-06	1
ENSG00000166750	SLFN5	17:33565349:A:G	0.235289	6.6995e-14	1.03553e-10	0.239575	9.2902e-06	1
ENSG00000166750	SLFN5	17:33565379:T:C	0.235289	6.6995e-14	1.03553e-10	0.239575	9.2902e-06	1
ENSG00000187231	SESTD1	2:180060658:A:G	0.212359	6.90033e-14	1.06545e-10	0.134461	0.00589298	1
ENSG00000010030	ETV7	6:36499571:C:T	-0.508839	7.1542e-14	1.09604e-10	-0.297236	0.00390536	1
ENSG00000204267	TAP2	6:32744852:G:C	-0.214714	7.15804e-14	1.09604e-10	-0.36186	2.09598e-09	1
ENSG00000204267	TAP2	6:32744869:G:C	-0.214714	7.15804e-14	1.09604e-10	-0.36186	2.09598e-09	1
ENSG00000187231	SESTD1	2:180089840:G:C	0.191687	7.1879e-14	1.09604e-10	0.148155	0.00158796	1
ENSG00000187231	SESTD1	2:180089983:G:A	0.191687	7.1879e-14	1.09604e-10	0.148155	0.00158796	1
ENSG00000187231	SESTD1	2:180093640:C:G	0.191687	7.1879e-14	1.09604e-10	0.148155	0.00158796	1
ENSG00000187231	SESTD1	2:180095852:A:G	0.191687	7.1879e-14	1.09604e-10	0.148155	0.00158796	1
ENSG00000187231	SESTD1	2:180096751:G:T	0.191687	7.1879e-14	1.09604e-10	0.137994	0.00326083	1
ENSG00000187231	SESTD1	2:180120731:A:G	0.191687	7.1879e-14	1.09604e-10	0.148155	0.00158796	1
ENSG00000187231	SESTD1	2:180121707:A:G	0.191687	7.1879e-14	1.09604e-10	0.148155	0.00158796	1
ENSG00000187231	SESTD1	2:180122829:C:T	0.191687	7.1879e-14	1.09604e-10	0.152522	0.00119971	1
ENSG00000187231	SESTD1	2:180123023:A:T	0.191687	7.1879e-14	1.09604e-10	0.152522	0.00119971	1
ENSG00000187231	SESTD1	2:180112641:C:G	0.212114	7.22629e-14	1.10075e-10	0.135814	0.00757745	1
ENSG00000163823	CCR1	3:46214685:C:A	0.309403	7.52048e-14	1.14438e-10	0.28554	7.88525e-05	1
ENSG00000120539	MASTL	10:27508125:C:G	-0.180677	7.54714e-14	1.14725e-10	-0.222116	6.0994e-09	1
ENSG00000187741	FANCA	16:89787962:G:A	-0.317478	7.57972e-14	1.14882e-10	-0.301872	2.26146e-06	1
ENSG00000123610	TNFAIP6	2:152137181:C:T	0.427021	7.58874e-14	1.14882e-10	0.488922	9.40233e-09	1
ENSG00000123610	TNFAIP6	2:152140030:T:C	0.427021	7.58874e-14	1.14882e-10	0.488922	9.40233e-09	1
ENSG00000123610	TNFAIP6	2:152140908:A:G	0.427021	7.58874e-14	1.14882e-10	0.488922	9.40233e-09	1
ENSG00000204267	TAP2	6:32784783:C:T	-0.213721	7.96086e-14	1.20267e-10	-0.306586	2.98769e-07	1
ENSG00000204267	TAP2	6:32785904:G:T	-0.213721	7.96086e-14	1.20267e-10	-0.297725	7.27221e-07	1
ENSG00000010030	ETV7	6:36410223:C:T	-0.507767	8.19067e-14	1.23612e-10	-0.357858	0.000631093	1
ENSG00000187231	SESTD1	2:180087991:C:T	0.211464	8.75431e-14	1.31983e-10	0.135814	0.00757745	1
ENSG00000002549	LAP3	4:17585984:T:C	0.373421	9.02232e-14	1.34098e-10	0.248123	0.00111075	1
ENSG00000002549	LAP3	4:17586957:A:G	0.373421	9.02232e-14	1.34098e-10	0.248123	0.00111075	1
ENSG00000002549	LAP3	4:17587137:T:A	0.373421	9.02232e-14	1.34098e-10	0.248123	0.00111075	1
ENSG00000002549	LAP3	4:17587361:C:T	0.373421	9.02232e-14	1.34098e-10	0.248123	0.00111075	1
ENSG00000002549	LAP3	4:17587565:C:T	0.373421	9.02232e-14	1.34098e-10	0.248123	0.00111075	1
ENSG00000002549	LAP3	4:17588320:A:G	0.373421	9.02232e-14	1.34098e-10	0.248123	0.00111075	1
ENSG00000002549	LAP3	4:17588437:A:G	0.373421	9.02232e-14	1.34098e-10	0.248123	0.00111075	1
ENSG00000002549	LAP3	4:17590734:A:T	0.373421	9.02232e-14	1.34098e-10	0.248123	0.00111075	1
ENSG00000002549	LAP3	4:17591648:A:G	0.373421	9.02232e-14	1.34098e-10	0.248123	0.00111075	1
ENSG00000002549	LAP3	4:17593849:G:C	0.373421	9.02232e-14	1.34098e-10	0.248123	0.00111075	1
ENSG00000002549	LAP3	4:17593978:G:T	0.373421	9.02232e-14	1.34098e-10	0.248123	0.00111075	1
ENSG00000002549	LAP3	4:17595365:A:T	0.373421	9.02232e-14	1.34098e-10	0.248123	0.00111075	1
ENSG00000002549	LAP3	4:17598384:G:A	0.373421	9.02232e-14	1.34098e-10	0.247817	0.00113307	1
ENSG00000002549	LAP3	4:17599894:G:T	0.373421	9.02232e-14	1.34098e-10	0.247817	0.00113307	1
ENSG00000171860	C3AR1	12:8200060:G:A	-0.345108	9.16854e-14	1.36134e-10	-0.336692	3.51553e-06	1
ENSG00000204267	TAP2	6:32741918:G:A	-0.213535	9.71931e-14	1.43731e-10	-0.382509	1.40375e-10	1
ENSG00000204267	TAP2	6:32743000:A:C	-0.213535	9.71931e-14	1.43731e-10	-0.382509	1.40375e-10	1
ENSG00000204267	TAP2	6:32744347:G:T	-0.213535	9.71931e-14	1.43731e-10	-0.382509	1.40375e-10	1
ENSG00000204267	TAP2	6:32745936:T:C	-0.213535	9.71931e-14	1.43731e-10	-0.382509	1.40375e-10	1
ENSG00000187741	FANCA	16:89960796:A:G	-0.276306	1.00564e-13	1.48566e-10	-0.229974	1.49525e-05	1
ENSG00000010030	ETV7	6:36447611:G:C	-0.485765	1.04936e-13	1.53788e-10	-0.384178	0.000141313	1
ENSG00000010030	ETV7	6:36450701:T:C	-0.485765	1.04936e-13	1.53788e-10	-0.384178	0.000141313	1
ENSG00000010030	ETV7	6:36472259:A:T	-0.485765	1.04936e-13	1.53788e-10	-0.384178	0.000141313	1
ENSG00000010030	ETV7	6:36476592:A:G	-0.485765	1.04936e-13	1.53788e-10	-0.384178	0.000141313	1
ENSG00000010030	ETV7	6:36481760:G:A	-0.485765	1.04936e-13	1.53788e-10	-0.384178	0.000141313	1
ENSG00000010030	ETV7	6:36484252:G:A	-0.485765	1.04936e-13	1.53788e-10	-0.384178	0.000141313	1
ENSG00000010030	ETV7	6:36493265:T:C	-0.485765	1.04936e-13	1.53788e-10	-0.384178	0.000141313	1
ENSG00000010030	ETV7	6:36496379:A:G	-0.485765	1.04936e-13	1.53788e-10	-0.384178	0.000141313	1
ENSG00000115159	GPD2	2:157288358:T:C	0.183037	1.0742e-13	1.57117e-10	0.124736	0.000393519	1
ENSG00000115159	GPD2	2:157288690:G:A	0.183037	1.0742e-13	1.57117e-10	0.124736	0.000393519	1
ENSG00000135686	KLHL36	16:84697796:C:T	-0.112953	1.11712e-13	1.62908e-10	-0.0833679	0.000437898	1
ENSG00000135686	KLHL36	16:84698208:C:G	-0.112953	1.11712e-13	1.62908e-10	-0.0833679	0.000437898	1
ENSG00000135686	KLHL36	16:84698394:C:G	-0.112953	1.11712e-13	1.62908e-10	-0.0840769	0.000388337	1
ENSG00000139197	PEX5	12:7309613:C:T	-0.137132	1.13765e-13	1.65736e-10	-0.082627	0.0015779	1
ENSG00000123610	TNFAIP6	2:152142088:T:C	0.426574	1.2154e-13	1.76888e-10	0.487028	5.70184e-09	1
ENSG00000002549	LAP3	4:17589557:C:T	0.378448	1.23764e-13	1.79946e-10	0.250667	0.000921738	1
ENSG00000187741	FANCA	16:89791210:C:G	-0.264422	1.25945e-13	1.82756e-10	-0.240897	2.09548e-05	1
ENSG00000187741	FANCA	16:89791487:A:T	-0.264422	1.25945e-13	1.82756e-10	-0.243657	1.65269e-05	1
ENSG00000115159	GPD2	2:157333248:A:G	0.182064	1.31091e-13	1.90036e-10	-0.129724	0.000632874	0
ENSG00000123610	TNFAIP6	2:152125395:A:C	0.424381	1.32522e-13	1.91732e-10	0.488922	9.40233e-09	1
ENSG00000123610	TNFAIP6	2:152130288:C:A	0.424381	1.32522e-13	1.91732e-10	0.488922	9.40233e-09	1
ENSG00000002549	LAP3	4:17608299:T:C	0.368581	1.3778e-13	1.96821e-10	0.218405	0.00300384	1
ENSG00000002549	LAP3	4:17608620:A:G	0.368581	1.3778e-13	1.96821e-10	0.218405	0.00300384	1
ENSG00000002549	LAP3	4:17608884:C:G	0.368581	1.3778e-13	1.96821e-10	0.218405	0.00300384	1
ENSG00000002549	LAP3	4:17612312:C:T	0.368581	1.3778e-13	1.96821e-10	0.218405	0.00300384	1
ENSG00000002549	LAP3	4:17612342:C:T	0.368581	1.3778e-13	1.96821e-10	0.218405	0.00300384	1
ENSG00000002549	LAP3	4:17613190:C:T	0.368581	1.3778e-13	1.96821e-10	0.218405	0.00300384	1
ENSG00000002549	LAP3	4:17613268:T:G	0.368581	1.3778e-13	1.96821e-10	0.218405	0.00300384	1
ENSG00000002549	LAP3	4:17613722:G:A	0.368581	1.3778e-13	1.96821e-10	0.218405	0.00300384	1
ENSG00000002549	LAP3	4:17614176:C:T	0.368581	1.3778e-13	1.96821e-10	0.218405	0.00300384	1
ENSG00000002549	LAP3	4:17614434:T:C	0.368581	1.3778e-13	1.96821e-10	0.218405	0.00300384	1
ENSG00000002549	LAP3	4:17614692:C:G	0.368581	1.3778e-13	1.96821e-10	0.218405	0.00300384	1
ENSG00000002549	LAP3	4:17614817:A:G	0.368581	1.3778e-13	1.96821e-10	0.218405	0.00300384	1
ENSG00000002549	LAP3	4:17614894:T:C	0.368581	1.3778e-13	1.96821e-10	0.218405	0.00300384	1
ENSG00000121380	BCL2L14	12:12225207:C:T	0.205599	1.46695e-13	2.09353e-10	0.17244	7.88186e-07	1
ENSG00000120539	MASTL	10:27553672:C:T	-0.175541	1.47445e-13	2.10219e-10	-0.186987	2.65018e-07	1
ENSG00000010030	ETV7	6:36352950:A:T	-0.505213	1.49555e-13	2.1302e-10	-0.39577	0.00074836	1
ENSG00000010030	ETV7	6:36456243:G:C	-0.485851	1.52157e-13	2.1589e-10	-0.384178	0.000141313	1
ENSG00000010030	ETV7	6:36464834:G:C	-0.485851	1.52157e-13	2.1589e-10	-0.384178	0.000141313	1
ENSG00000010030	ETV7	6:36467791:C:G	-0.485851	1.52157e-13	2.1589e-10	-0.384178	0.000141313	1
ENSG00000010030	ETV7	6:36469121:A:G	-0.485851	1.52157e-13	2.1589e-10	-0.384178	0.000141313	1
ENSG00000123610	TNFAIP6	2:152146672:G:T	0.420935	1.56658e-13	2.22062e-10	0.488922	9.40233e-09	1
ENSG00000204267	TAP2	6:32778281:G:A	-0.219698	1.62726e-13	2.30441e-10	-0.342235	1.28597e-06	1
ENSG00000010030	ETV7	6:36413997:A:G	-0.498106	1.6705e-13	2.35882e-10	-0.330309	0.00168012	1
ENSG00000010030	ETV7	6:36420638:C:T	-0.498106	1.6705e-13	2.35882e-10	-0.330309	0.00168012	1
ENSG00000010030	ETV7	6:36422454:T:C	-0.498106	1.6705e-13	2.35882e-10	-0.330309	0.00168012	1
ENSG00000187231	SESTD1	2:180020847:A:G	0.209443	1.67278e-13	2.35978e-10	0.140125	0.002962	1
ENSG00000163823	CCR1	3:46187522:A:G	0.305372	1.68094e-13	2.36902e-10	0.313864	1.47917e-05	1
ENSG00000115159	GPD2	2:157317815:A:G	0.180853	1.71467e-13	2.41424e-10	-0.129724	0.000632874	0
ENSG00000010030	ETV7	6:36405555:T:A	-0.482691	1.73995e-13	2.44749e-10	-0.362292	0.000205966	1
ENSG00000010030	ETV7	6:36437136:C:G	-0.494113	1.76418e-13	2.46506e-10	-0.330309	0.00168012	1
ENSG00000010030	ETV7	6:36439391:A:G	-0.494113	1.76418e-13	2.46506e-10	-0.330309	0.00168012	1
ENSG00000010030	ETV7	6:36444456:T:C	-0.494113	1.76418e-13	2.46506e-10	-0.330309	0.00168012	1
ENSG00000010030	ETV7	6:36453564:T:C	-0.494113	1.76418e-13	2.46506e-10	-0.330309	0.00168012	1
ENSG00000010030	ETV7	6:36464958:G:A	-0.494113	1.76418e-13	2.46506e-10	-0.330309	0.00168012	1
ENSG00000010030	ETV7	6:36477926:A:G	-0.494113	1.76418e-13	2.46506e-10	-0.330309	0.00168012	1
ENSG00000010030	ETV7	6:36492375:T:G	-0.494113	1.76418e-13	2.46506e-10	-0.330309	0.00168012	1
ENSG00000171860	C3AR1	12:8196445:T:G	-0.341702	1.89297e-13	2.64251e-10	-0.317734	2.25345e-05	1
ENSG00000010030	ETV7	6:36350933:C:T	-0.502676	2.05309e-13	2.85248e-10	-0.39577	0.00074836	1
ENSG00000010030	ETV7	6:36353169:G:A	-0.502676	2.05309e-13	2.85248e-10	-0.39577	0.00074836	1
ENSG00000010030	ETV7	6:36354213:G:A	-0.502676	2.05309e-13	2.85248e-10	-0.39577	0.00074836	1
ENSG00000010030	ETV7	6:36354214:C:A	-0.502676	2.05309e-13	2.85248e-10	-0.39577	0.00074836	1
ENSG00000010030	ETV7	6:36355483:C:T	-0.502676	2.05309e-13	2.85248e-10	-0.39577	0.00074836	1
ENSG00000142089	IFITM3	11:334687:T:A	0.784297	2.11697e-13	2.93846e-10	0.531266	0.0040831	1
ENSG00000115159	GPD2	2:157295648:G:A	0.179611	2.14564e-13	2.9587e-10	-0.130688	0.000517967	0
ENSG00000115159	GPD2	2:157298181:A:G	0.179611	2.14564e-13	2.9587e-10	-0.130688	0.000517967	0
ENSG00000115159	GPD2	2:157298587:G:T	0.179611	2.14564e-13	2.9587e-10	-0.130688	0.000517967	0
ENSG00000115159	GPD2	2:157300622:G:A	0.179611	2.14564e-13	2.9587e-10	-0.130688	0.000517967	0
ENSG00000115159	GPD2	2:157304781:G:A	0.179611	2.14564e-13	2.9587e-10	-0.12737	0.000787839	0
ENSG00000115159	GPD2	2:157304864:C:A	0.179611	2.14564e-13	2.9587e-10	-0.12737	0.000787839	0
ENSG00000115159	GPD2	2:157305131:C:T	0.179611	2.14564e-13	2.9587e-10	-0.12737	0.000787839	0
ENSG00000002549	LAP3	4:17600606:C:A	0.364182	2.20583e-13	3.00226e-10	0.218405	0.00300384	1
ENSG00000002549	LAP3	4:17600884:A:G	0.364182	2.20583e-13	3.00226e-10	0.218405	0.00300384	1
ENSG00000002549	LAP3	4:17602033:G:C	0.364182	2.20583e-13	3.00226e-10	0.218405	0.00300384	1
ENSG00000002549	LAP3	4:17603318:C:T	0.364182	2.20583e-13	3.00226e-10	0.218405	0.00300384	1
ENSG00000002549	LAP3	4:17603424:C:T	0.364182	2.20583e-13	3.00226e-10	0.218405	0.00300384	1
ENSG00000002549	LAP3	4:17604295:G:C	0.364182	2.20583e-13	3.00226e-10	0.218405	0.00300384	1
ENSG00000002549	LAP3	4:17604504:A:G	0.364182	2.20583e-13	3.00226e-10	0.218405	0.00300384	1
ENSG00000002549	LAP3	4:17604705:T:C	0.364182	2.20583e-13	3.00226e-10	0.218405	0.00300384	1
ENSG00000002549	LAP3	4:17604802:T:C	0.364182	2.20583e-13	3.00226e-10	0.218405	0.00300384	1
ENSG00000002549	LAP3	4:17604825:A:G	0.364182	2.20583e-13	3.00226e-10	0.218405	0.00300384	1
ENSG00000002549	LAP3	4:17605347:G:C	0.364182	2.20583e-13	3.00226e-10	0.218405	0.00300384	1
ENSG00000002549	LAP3	4:17605642:A:C	0.364182	2.20583e-13	3.00226e-10	0.218405	0.00300384	1
ENSG00000002549	LAP3	4:17605821:G:C	0.364182	2.20583e-13	3.00226e-10	0.218405	0.00300384	1
ENSG00000002549	LAP3	4:17607323:T:C	0.364182	2.20583e-13	3.00226e-10	0.218405	0.00300384	1
ENSG00000120539	MASTL	10:27567902:G:A	-0.171305	2.34095e-13	3.18323e-10	-0.185834	1.80716e-07	1
ENSG00000101188	NTSR1	20:61307633:A:C	-0.311155	2.37604e-13	3.22795e-10	-0.271298	1.01054e-07	1
ENSG00000166750	SLFN5	17:33568271:T:C	-0.218475	2.41258e-13	3.27155e-10	-0.169824	0.000511775	1
ENSG00000166750	SLFN5	17:33569114:T:C	-0.218475	2.41258e-13	3.27155e-10	-0.169824	0.000511775	1
ENSG00000171860	C3AR1	12:8204976:A:G	-0.348942	2.4446e-13	3.31192e-10	-0.415368	1.06946e-09	1
ENSG00000171860	C3AR1	12:8196952:C:T	-0.340032	2.61485e-13	3.5393e-10	-0.317734	2.25345e-05	1
ENSG00000187231	SESTD1	2:180122398:G:A	0.188544	2.70043e-13	3.65178e-10	0.132903	0.00593636	1
ENSG00000101188	NTSR1	20:61307901:G:C	-0.307347	2.76143e-13	3.73083e-10	-0.278432	5.94017e-08	1
ENSG00000171860	C3AR1	12:8190217:C:T	-0.339845	2.77559e-13	3.74652e-10	-0.292552	0.00010953	1
ENSG00000115159	GPD2	2:157371857:C:A	0.183656	3.0098e-13	4.05893e-10	0.109023	0.00419847	1
ENSG00000171860	C3AR1	12:8190049:G:A	-0.337005	3.04036e-13	4.09639e-10	-0.267551	0.000328369	1
ENSG00000167711	SERPINF2	17:1637891:G:A	0.195412	3.34959e-13	4.48018e-10	0.105049	0.0020604	1
ENSG00000167711	SERPINF2	17:1640709:C:T	0.195412	3.34959e-13	4.48018e-10	0.104109	0.00238435	1
ENSG00000167711	SERPINF2	17:1645892:A:G	0.195412	3.34959e-13	4.48018e-10	0.102029	0.00281008	1
ENSG00000167711	SERPINF2	17:1647152:G:A	0.195412	3.34959e-13	4.48018e-10	0.104109	0.00238435	1
ENSG00000167711	SERPINF2	17:1648294:C:T	0.195412	3.34959e-13	4.48018e-10	0.104109	0.00238435	1
ENSG00000167711	SERPINF2	17:1651165:C:T	0.195412	3.34959e-13	4.48018e-10	0.102029	0.00281008	1
ENSG00000167711	SERPINF2	17:1652877:T:C	0.195412	3.34959e-13	4.48018e-10	0.102029	0.00281008	1
ENSG00000167711	SERPINF2	17:1653979:C:T	0.195412	3.34959e-13	4.48018e-10	0.102029	0.00281008	1
ENSG00000166750	SLFN5	17:33562109:A:G	-0.217149	3.38892e-13	4.52454e-10	-0.181419	0.000222814	1
ENSG00000166750	SLFN5	17:33564409:C:T	-0.217149	3.38892e-13	4.52454e-10	-0.181419	0.000222814	1
ENSG00000002549	LAP3	4:17585625:T:C	0.367802	3.53595e-13	4.69526e-10	0.248123	0.00111075	1
ENSG00000002549	LAP3	4:17586703:T:C	0.367802	3.53595e-13	4.69526e-10	0.248123	0.00111075	1
ENSG00000002549	LAP3	4:17588950:G:A	0.367802	3.53595e-13	4.69526e-10	0.248123	0.00111075	1
ENSG00000002549	LAP3	4:17590219:A:G	0.367802	3.53595e-13	4.69526e-10	0.248123	0.00111075	1
ENSG00000002549	LAP3	4:17593905:A:G	0.367802	3.53595e-13	4.69526e-10	0.248123	0.00111075	1
ENSG00000002549	LAP3	4:17599837:G:A	0.367802	3.53595e-13	4.69526e-10	0.247817	0.00113307	1
ENSG00000002549	LAP3	4:17612537:A:G	0.359373	3.54844e-13	4.70334e-10	0.218873	0.00334704	1
ENSG00000002549	LAP3	4:17615742:T:A	0.359373	3.54844e-13	4.70334e-10	0.218435	0.0033436	1
ENSG00000171860	C3AR1	12:8191911:C:A	-0.337976	3.6259e-13	4.80168e-10	-0.317734	2.25345e-05	1
ENSG00000135686	KLHL36	16:84697148:C:T	-0.127326	3.95634e-13	5.23456e-10	-0.0601894	0.0178739	1
ENSG00000187231	SESTD1	2:180129033:T:G	0.184343	3.979e-13	5.2598e-10	0.121142	0.0107449	1
ENSG00000171860	C3AR1	12:8193890:T:C	-0.337511	4.14822e-13	5.47857e-10	-0.317734	2.25345e-05	1
ENSG00000187231	SESTD1	2:180013527:T:C	0.180061	4.51762e-13	5.8663e-10	0.0883826	0.0320647	1
ENSG00000187231	SESTD1	2:180036367:G:A	0.180061	4.51762e-13	5.8663e-10	0.0883826	0.0320647	1
ENSG00000187231	SESTD1	2:180061697:T:C	0.180061	4.51762e-13	5.8663e-10	0.0883826	0.0320647	1
ENSG00000187231	SESTD1	2:180083187:G:A	0.180061	4.51762e-13	5.8663e-10	0.0883826	0.0320647	1
ENSG00000187231	SESTD1	2:180085750:C:A	0.180061	4.51762e-13	5.8663e-10	0.0883826	0.0320647	1
ENSG00000187231	SESTD1	2:180091794:T:C	0.180061	4.51762e-13	5.8663e-10	0.0883826	0.0320647	1
ENSG00000187231	SESTD1	2:180094613:A:T	0.180061	4.51762e-13	5.8663e-10	0.0861486	0.0416513	1
ENSG00000187231	SESTD1	2:180096561:A:G	0.180061	4.51762e-13	5.8663e-10	0.0861486	0.0416513	1
ENSG00000187231	SESTD1	2:180100984:A:G	0.180061	4.51762e-13	5.8663e-10	0.0883826	0.0320647	1
ENSG00000187231	SESTD1	2:180104255:C:T	0.180061	4.51762e-13	5.8663e-10	0.0861486	0.0416513	1
ENSG00000187231	SESTD1	2:180106195:G:A	0.180061	4.51762e-13	5.8663e-10	0.0901077	0.0346982	1
ENSG00000187231	SESTD1	2:180109504:T:C	0.180061	4.51762e-13	5.8663e-10	0.0861486	0.0416513	1
ENSG00000187231	SESTD1	2:180110825:C:T	0.180061	4.51762e-13	5.8663e-10	0.0861486	0.0416513	1
ENSG00000187231	SESTD1	2:180115065:T:C	0.180061	4.51762e-13	5.8663e-10	0.0883826	0.0320647	1
ENSG00000187231	SESTD1	2:180116393:A:G	0.180061	4.51762e-13	5.8663e-10	0.0883826	0.0320647	1
ENSG00000187231	SESTD1	2:180122162:C:T	0.180061	4.51762e-13	5.8663e-10	0.0901077	0.0346982	1
ENSG00000187231	SESTD1	2:180125157:G:C	0.180061	4.51762e-13	5.8663e-10	0.0861486	0.0416513	1
ENSG00000187231	SESTD1	2:180125673:A:G	0.180061	4.51762e-13	5.8663e-10	0.0883826	0.0320647	1
ENSG00000187231	SESTD1	2:180126823:T:C	0.180061	4.51762e-13	5.8663e-10	0.0883826	0.0320647	1
ENSG00000165806	CASP7	10:115444345:G:A	0.231966	4.55452e-13	5.90379e-10	0.156896	0.00241918	1
ENSG00000165806	CASP7	10:115469890:G:A	0.231966	4.55452e-13	5.90379e-10	0.156896	0.00241918	1
ENSG00000120539	MASTL	10:27343232:A:G	-0.165802	4.6533e-13	6.02652e-10	-0.215841	4.02775e-09	1
ENSG00000167711	SERPINF2	17:1656809:G:A	0.194515	4.85094e-13	6.27695e-10	0.102029	0.00281008	1
ENSG00000120539	MASTL	10:27394512:C:T	-0.20614	5.1183e-13	6.55939e-10	-0.251839	7.01214e-07	1
ENSG00000120539	MASTL	10:27394823:G:A	-0.20614	5.1183e-13	6.55939e-10	-0.251839	7.01214e-07	1
ENSG00000120539	MASTL	10:27399003:T:C	-0.20614	5.1183e-13	6.55939e-10	-0.251839	7.01214e-07	1
ENSG00000120539	MASTL	10:27414274:G:C	-0.20614	5.1183e-13	6.55939e-10	-0.251839	7.01214e-07	1
ENSG00000120539	MASTL	10:27415143:G:C	-0.20614	5.1183e-13	6.55939e-10	-0.251839	7.01214e-07	1
ENSG00000120539	MASTL	10:27419203:C:A	-0.20614	5.1183e-13	6.55939e-10	-0.251839	7.01214e-07	1
ENSG00000120539	MASTL	10:27423744:T:C	-0.20614	5.1183e-13	6.55939e-10	-0.251839	7.01214e-07	1
ENSG00000120539	MASTL	10:27425442:G:A	-0.20614	5.1183e-13	6.55939e-10	-0.251839	7.01214e-07	1
ENSG00000120539	MASTL	10:27425907:A:G	-0.20614	5.1183e-13	6.55939e-10	-0.251839	7.01214e-07	1
ENSG00000120539	MASTL	10:27429477:G:A	-0.20614	5.1183e-13	6.55939e-10	-0.251839	7.01214e-07	1
ENSG00000120539	MASTL	10:27441818:T:A	-0.20614	5.1183e-13	6.55939e-10	-0.251839	7.01214e-07	1
ENSG00000171860	C3AR1	12:8188597:T:C	-0.334049	5.13226e-13	6.57154e-10	-0.292552	0.00010953	1
ENSG00000002549	LAP3	4:17578469:A:G	0.364756	5.183e-13	6.61922e-10	0.239687	0.00145892	1
ENSG00000002549	LAP3	4:17579415:T:C	0.364756	5.183e-13	6.61922e-10	0.239687	0.00145892	1
ENSG00000002549	LAP3	4:17582442:T:C	0.364756	5.183e-13	6.61922e-10	0.239687	0.00145892	1
ENSG00000123610	TNFAIP6	2:152115422:T:G	0.416161	5.22242e-13	6.66377e-10	0.475268	3.21012e-08	1
ENSG00000165806	CASP7	10:115424943:C:T	0.231418	5.44168e-13	6.93752e-10	0.123436	0.019985	1
ENSG00000002549	LAP3	4:17606659:G:A	0.35539	5.44948e-13	6.94144e-10	0.218873	0.00334704	1
ENSG00000165806	CASP7	10:115439530:G:C	-0.186741	5.63975e-13	7.17138e-10	-0.233216	1.04342e-07	1
ENSG00000165806	CASP7	10:115441082:A:G	-0.186741	5.63975e-13	7.17138e-10	-0.233216	1.04342e-07	1
ENSG00000136816	TOR1B	9:132588281:A:G	-0.240519	5.91741e-13	7.51795e-10	-0.193454	0.000234138	1
ENSG00000184898	RBM43	2:152115465:C:T	-0.207278	6.0281e-13	7.61252e-10	-0.270715	1.0548e-11	1
ENSG00000184898	RBM43	2:152115812:A:G	-0.207278	6.0281e-13	7.61252e-10	-0.270715	1.0548e-11	1
ENSG00000184898	RBM43	2:152115985:C:T	-0.207278	6.0281e-13	7.61252e-10	-0.270715	1.0548e-11	1
ENSG00000184898	RBM43	2:152116735:G:A	-0.207278	6.0281e-13	7.61252e-10	-0.270715	1.0548e-11	1
ENSG00000184898	RBM43	2:152117780:T:C	-0.207278	6.0281e-13	7.61252e-10	-0.270715	1.0548e-11	1
ENSG00000184898	RBM43	2:152118271:G:A	-0.207278	6.0281e-13	7.61252e-10	-0.270715	1.0548e-11	1
ENSG00000184898	RBM43	2:152118275:A:G	-0.207278	6.0281e-13	7.61252e-10	-0.270715	1.0548e-11	1
ENSG00000165806	CASP7	10:115385976:A:C	0.225902	6.31297e-13	7.91691e-10	0.126876	0.0155142	1
ENSG00000165806	CASP7	10:115392684:G:A	0.225902	6.31297e-13	7.91691e-10	0.126876	0.0155142	1
ENSG00000165806	CASP7	10:115393948:C:T	0.225902	6.31297e-13	7.91691e-10	0.126876	0.0155142	1
ENSG00000165806	CASP7	10:115394551:C:T	0.225902	6.31297e-13	7.91691e-10	0.126876	0.0155142	1
ENSG00000165806	CASP7	10:115394898:G:A	0.225902	6.31297e-13	7.91691e-10	0.126876	0.0155142	1
ENSG00000165806	CASP7	10:115398584:G:A	0.225902	6.31297e-13	7.91691e-10	0.126876	0.0155142	1
ENSG00000165806	CASP7	10:115403328:C:G	0.225902	6.31297e-13	7.91691e-10	0.126876	0.0155142	1
ENSG00000165806	CASP7	10:115411266:G:C	0.225902	6.31297e-13	7.91691e-10	0.126876	0.0155142	1
ENSG00000002549	LAP3	4:17565617:T:G	0.368236	6.323e-13	7.91691e-10	0.214009	0.00723227	1
ENSG00000002549	LAP3	4:17566290:T:C	0.368236	6.323e-13	7.91691e-10	0.214009	0.00723227	1
ENSG00000002549	LAP3	4:17600728:A:C	0.361834	6.3403e-13	7.93182e-10	0.218405	0.00300384	1
ENSG00000187741	FANCA	16:89787340:C:T	-0.307515	6.39074e-13	7.98812e-10	-0.301872	2.26146e-06	1
ENSG00000187231	SESTD1	2:180017152:T:C	0.180196	6.51313e-13	8.09308e-10	0.0984222	0.0164377	1
ENSG00000187231	SESTD1	2:180026024:C:A	0.180196	6.51313e-13	8.09308e-10	0.0984222	0.0164377	1
ENSG00000187231	SESTD1	2:180029653:G:A	0.180196	6.51313e-13	8.09308e-10	0.0984222	0.0164377	1
ENSG00000187231	SESTD1	2:180030225:A:G	0.180196	6.51313e-13	8.09308e-10	0.0917412	0.0219049	1
ENSG00000187231	SESTD1	2:180106919:C:A	0.180196	6.51313e-13	8.09308e-10	0.10108	0.0173766	1
ENSG00000187231	SESTD1	2:180127703:T:C	0.180196	6.51313e-13	8.09308e-10	0.0984222	0.0164377	1
ENSG00000187231	SESTD1	2:180006193:G:C	0.179395	6.51325e-13	8.09308e-10	0.0883826	0.0320647	1
ENSG00000120539	MASTL	10:27554173:C:A	-0.164342	6.53741e-13	8.11624e-10	-0.157885	2.06297e-05	1
ENSG00000120539	MASTL	10:27439904:G:A	-0.205531	6.89212e-13	8.5494e-10	-0.251839	7.01214e-07	1
ENSG00000187741	FANCA	16:89797627:C:T	-0.254589	6.90634e-13	8.55981e-10	-0.225728	4.76106e-05	1
ENSG00000187231	SESTD1	2:179987137:A:G	0.179464	6.98058e-13	8.62999e-10	0.0883826	0.0320647	1
ENSG00000187231	SESTD1	2:179989039:G:A	0.179464	6.98058e-13	8.62999e-10	0.0883826	0.0320647	1
ENSG00000187231	SESTD1	2:179992701:C:A	0.179464	6.98058e-13	8.62999e-10	0.0883826	0.0320647	1
ENSG00000187231	SESTD1	2:179996169:C:T	0.178442	7.18786e-13	8.87878e-10	0.0883826	0.0320647	1
ENSG00000135686	KLHL36	16:84698808:T:G	-0.108631	7.30618e-13	9.00979e-10	-0.0833679	0.000437898	1
ENSG00000135686	KLHL36	16:84699144:T:C	-0.108631	7.30618e-13	9.00979e-10	-0.0833679	0.000437898	1
ENSG00000187231	SESTD1	2:179980394:C:G	0.178715	7.67181e-13	9.43693e-10	0.0948303	0.0221598	1
ENSG00000187231	SESTD1	2:179983572:G:A	0.178715	7.67181e-13	9.43693e-10	0.0948303	0.0221598	1
ENSG00000187231	SESTD1	2:179984117:A:G	0.178715	7.67181e-13	9.43693e-10	0.0948303	0.0221598	1
ENSG00000135686	KLHL36	16:84695126:G:A	-0.123973	8.18571e-13	1.00188e-09	-0.0601894	0.0178739	1
ENSG00000135686	KLHL36	16:84695280:A:G	-0.123973	8.18571e-13	1.00188e-09	-0.0601894	0.0178739	1
ENSG00000135686	KLHL36	16:84695490:C:T	-0.123973	8.18571e-13	1.00188e-09	-0.0601894	0.0178739	1
ENSG00000135686	KLHL36	16:84696052:A:T	-0.123973	8.18571e-13	1.00188e-09	-0.0601894	0.0178739	1
ENSG00000135686	KLHL36	16:84696102:C:T	-0.123973	8.18571e-13	1.00188e-09	-0.0601894	0.0178739	1
ENSG00000135686	KLHL36	16:84696116:C:T	-0.123973	8.18571e-13	1.00188e-09	-0.0601894	0.0178739	1
ENSG00000187231	SESTD1	2:179980337:T:C	0.201565	8.48999e-13	1.03825e-09	0.137988	0.00411873	1
ENSG00000165806	CASP7	10:115398731:C:T	0.22884	8.76021e-13	1.07041e-09	0.107787	0.0446937	1
ENSG00000002549	LAP3	4:17565143:T:C	0.366946	8.80988e-13	1.0738e-09	0.214009	0.00723227	1
ENSG00000002549	LAP3	4:17567355:A:C	0.366946	8.80988e-13	1.0738e-09	0.214009	0.00723227	1
ENSG00000002549	LAP3	4:17567513:C:T	0.366946	8.80988e-13	1.0738e-09	0.214009	0.00723227	1
ENSG00000120539	MASTL	10:27368325:G:A	-0.205563	8.86352e-13	1.07944e-09	-0.231179	7.3527e-06	1
ENSG00000120539	MASTL	10:27310581:C:T	-0.167318	8.88929e-13	1.08169e-09	-0.19757	1.22345e-07	1
ENSG00000002549	LAP3	4:17615430:C:T	0.355211	9.06791e-13	1.10251e-09	0.242582	0.000787109	1
ENSG00000187231	SESTD1	2:179957823:G:A	0.178431	9.36131e-13	1.13349e-09	0.0923128	0.0252096	1
ENSG00000187231	SESTD1	2:179958390:T:A	0.178431	9.36131e-13	1.13349e-09	0.0923128	0.0252096	1
ENSG00000187231	SESTD1	2:179963180:A:G	0.178431	9.36131e-13	1.13349e-09	0.0863119	0.0373416	1
ENSG00000187231	SESTD1	2:179964462:T:C	0.178431	9.36131e-13	1.13349e-09	0.0863119	0.0373416	1
ENSG00000187231	SESTD1	2:179966545:A:G	0.178431	9.36131e-13	1.13349e-09	0.0863119	0.0373416	1
ENSG00000187231	SESTD1	2:180131356:A:G	0.177762	9.98198e-13	1.20666e-09	NA	NA	NA
ENSG00000187231	SESTD1	2:180132657:C:G	0.177762	9.98198e-13	1.20666e-09	NA	NA	NA
ENSG00000163823	CCR1	3:46258902:T:C	0.278768	1.00731e-12	1.21667e-09	0.238701	0.000835205	1
ENSG00000187231	SESTD1	2:179978688:C:G	0.200842	1.02839e-12	1.24111e-09	0.137988	0.00411873	1
ENSG00000166750	SLFN5	17:33571309:G:T	0.237373	1.08298e-12	1.30202e-09	0.216444	6.31634e-05	1
ENSG00000140105	WARS	14:100851085:C:G	0.291378	1.08594e-12	1.30202e-09	0.214545	0.00150608	1
ENSG00000140105	WARS	14:100851360:A:G	0.291378	1.08594e-12	1.30202e-09	0.204746	0.00241874	1
ENSG00000140105	WARS	14:100851900:A:G	0.291378	1.08594e-12	1.30202e-09	0.204746	0.00241874	1
ENSG00000140105	WARS	14:100852739:G:A	0.291378	1.08594e-12	1.30202e-09	0.204746	0.00241874	1
ENSG00000140105	WARS	14:100853629:A:G	0.291378	1.08594e-12	1.30202e-09	0.204746	0.00241874	1
ENSG00000140105	WARS	14:100853796:T:C	0.291378	1.08594e-12	1.30202e-09	0.204746	0.00241874	1
ENSG00000140105	WARS	14:100854097:G:A	0.291378	1.08594e-12	1.30202e-09	0.204746	0.00241874	1
ENSG00000136816	TOR1B	9:132559359:A:G	-0.257338	1.09689e-12	1.30662e-09	-0.142931	0.0245885	1
ENSG00000136816	TOR1B	9:132559799:G:A	-0.257338	1.09689e-12	1.30662e-09	-0.142931	0.0245885	1
ENSG00000136816	TOR1B	9:132560742:A:G	-0.257338	1.09689e-12	1.30662e-09	-0.142931	0.0245885	1
ENSG00000136816	TOR1B	9:132563098:T:A	-0.257338	1.09689e-12	1.30662e-09	-0.142931	0.0245885	1
ENSG00000136816	TOR1B	9:132567193:G:A	-0.257338	1.09689e-12	1.30662e-09	-0.143177	0.024358	1
ENSG00000136816	TOR1B	9:132578949:G:A	-0.257338	1.09689e-12	1.30662e-09	-0.143177	0.024358	1
ENSG00000136816	TOR1B	9:132579110:T:C	-0.257338	1.09689e-12	1.30662e-09	-0.143177	0.024358	1
ENSG00000136816	TOR1B	9:132580686:G:C	-0.257338	1.09689e-12	1.30662e-09	-0.143177	0.024358	1
ENSG00000002549	LAP3	4:17574735:T:C	0.362802	1.10664e-12	1.31717e-09	0.255272	0.000818059	1
ENSG00000187231	SESTD1	2:180013583:C:G	0.190775	1.11528e-12	1.32423e-09	0.121876	0.00722637	1
ENSG00000187231	SESTD1	2:180024167:C:A	0.190775	1.11528e-12	1.32423e-09	0.121876	0.00722637	1
ENSG00000187231	SESTD1	2:180063814:A:C	0.190775	1.11528e-12	1.32423e-09	0.121876	0.00722637	1
ENSG00000187231	SESTD1	2:179948427:T:C	0.172658	1.19483e-12	1.4164e-09	0.0979714	0.0192348	1
ENSG00000187231	SESTD1	2:179948571:G:T	0.172658	1.19483e-12	1.4164e-09	0.0979714	0.0192348	1
ENSG00000136816	TOR1B	9:132557856:A:C	-0.234934	1.21301e-12	1.43679e-09	-0.204311	6.35874e-05	1
ENSG00000187231	SESTD1	2:179971090:T:G	0.177815	1.24765e-12	1.47663e-09	0.0863119	0.0373416	1
ENSG00000123610	TNFAIP6	2:152103355:G:A	0.408359	1.37181e-12	1.62096e-09	0.475268	3.21012e-08	1
ENSG00000123610	TNFAIP6	2:152105091:C:A	0.408359	1.37181e-12	1.62096e-09	0.475268	3.21012e-08	1
ENSG00000187231	SESTD1	2:180019800:C:T	0.189925	1.37589e-12	1.62317e-09	0.118349	0.008779	1
ENSG00000187231	SESTD1	2:180059865:G:C	0.189925	1.37589e-12	1.62317e-09	0.121876	0.00722637	1
ENSG00000002549	LAP3	4:17632843:A:T	0.348034	1.4055e-12	1.65678e-09	0.216687	0.00371994	1
ENSG00000165806	CASP7	10:115454862:C:A	-0.182109	1.47892e-12	1.73498e-09	-0.233216	1.04342e-07	1
ENSG00000165806	CASP7	10:115456266:A:C	-0.182109	1.47892e-12	1.73498e-09	-0.233216	1.04342e-07	1
ENSG00000165806	CASP7	10:115458936:A:G	-0.182109	1.47892e-12	1.73498e-09	-0.233216	1.04342e-07	1
ENSG00000165806	CASP7	10:115460714:G:A	-0.182109	1.47892e-12	1.73498e-09	-0.233216	1.04342e-07	1
ENSG00000165806	CASP7	10:115461485:A:G	-0.182109	1.47892e-12	1.73498e-09	-0.233216	1.04342e-07	1
ENSG00000165806	CASP7	10:115464690:C:T	-0.182109	1.47892e-12	1.73498e-09	-0.233216	1.04342e-07	1
ENSG00000120539	MASTL	10:27479855:G:A	-0.215	1.50838e-12	1.76813e-09	-0.232097	8.43623e-06	1
ENSG00000115159	GPD2	2:157288695:C:T	0.173668	1.53553e-12	1.79853e-09	-0.119556	0.00116324	0
ENSG00000165806	CASP7	10:115437875:G:A	0.222852	1.56605e-12	1.8328e-09	0.152624	0.00323308	1
ENSG00000187741	FANCA	16:89800887:C:G	-0.25802	1.66143e-12	1.94289e-09	-0.243657	1.65269e-05	1
ENSG00000167711	SERPINF2	17:1638191:G:A	0.187714	1.72108e-12	2.01104e-09	0.105049	0.0020604	1
ENSG00000165806	CASP7	10:115383146:G:A	0.220949	1.81013e-12	2.11342e-09	0.126876	0.0155142	1
ENSG00000002549	LAP3	4:17618524:G:A	0.351495	1.88243e-12	2.18567e-09	0.208707	0.0047236	1
ENSG00000002549	LAP3	4:17644472:A:G	0.351495	1.88243e-12	2.18567e-09	0.210199	0.00477201	1
ENSG00000002549	LAP3	4:17645915:C:T	0.351495	1.88243e-12	2.18567e-09	0.210199	0.00477201	1
ENSG00000002549	LAP3	4:17649233:T:G	0.351495	1.88243e-12	2.18567e-09	0.210199	0.00477201	1
ENSG00000002549	LAP3	4:17655096:A:G	0.351495	1.88243e-12	2.18567e-09	0.210199	0.00477201	1
ENSG00000002549	LAP3	4:17658118:A:G	0.351495	1.88243e-12	2.18567e-09	0.210199	0.00477201	1
ENSG00000002549	LAP3	4:17659598:T:C	0.351495	1.88243e-12	2.18567e-09	0.210199	0.00477201	1
ENSG00000165806	CASP7	10:115444167:T:A	0.21885	1.91024e-12	2.21237e-09	0.159454	0.00180827	1
ENSG00000165806	CASP7	10:115449476:G:A	0.21885	1.91024e-12	2.21237e-09	0.159454	0.00180827	1
ENSG00000165806	CASP7	10:115461797:A:G	0.21885	1.91024e-12	2.21237e-09	0.159454	0.00180827	1
ENSG00000002549	LAP3	4:17568420:C:T	0.362592	1.91144e-12	2.21237e-09	0.213927	0.00719639	1
ENSG00000002549	LAP3	4:17570063:T:A	0.352668	1.95307e-12	2.23776e-09	0.253469	0.000982937	1
ENSG00000002549	LAP3	4:17570658:T:C	0.352668	1.95307e-12	2.23776e-09	0.253341	0.000973562	1
ENSG00000002549	LAP3	4:17570709:C:T	0.352668	1.95307e-12	2.23776e-09	0.253341	0.000973562	1
ENSG00000002549	LAP3	4:17571480:C:G	0.352668	1.95307e-12	2.23776e-09	0.253341	0.000973562	1
ENSG00000002549	LAP3	4:17571496:G:A	0.352668	1.95307e-12	2.23776e-09	0.253341	0.000973562	1
ENSG00000002549	LAP3	4:17572162:G:A	0.352668	1.95307e-12	2.23776e-09	0.253341	0.000973562	1
ENSG00000002549	LAP3	4:17573502:G:A	0.352668	1.95307e-12	2.23776e-09	0.253341	0.000973562	1
ENSG00000002549	LAP3	4:17574023:A:G	0.352668	1.95307e-12	2.23776e-09	0.253341	0.000973562	1
ENSG00000002549	LAP3	4:17574197:T:C	0.352668	1.95307e-12	2.23776e-09	0.253341	0.000973562	1
ENSG00000002549	LAP3	4:17574205:C:T	0.352668	1.95307e-12	2.23776e-09	0.253341	0.000973562	1
ENSG00000002549	LAP3	4:17575530:T:C	0.352668	1.95307e-12	2.23776e-09	0.253341	0.000973562	1
ENSG00000002549	LAP3	4:17577028:C:G	0.349504	1.96839e-12	2.23776e-09	0.236496	0.00177113	1
ENSG00000002549	LAP3	4:17577163:G:A	0.349504	1.96839e-12	2.23776e-09	0.236496	0.00177113	1
ENSG00000002549	LAP3	4:17577329:A:G	0.349504	1.96839e-12	2.23776e-09	0.248798	0.00115232	1
ENSG00000002549	LAP3	4:17577490:T:C	0.349504	1.96839e-12	2.23776e-09	0.236496	0.00177113	1
ENSG00000002549	LAP3	4:17577776:C:T	0.349504	1.96839e-12	2.23776e-09	0.236496	0.00177113	1
ENSG00000002549	LAP3	4:17578079:G:A	0.349504	1.96839e-12	2.23776e-09	0.236496	0.00177113	1
ENSG00000002549	LAP3	4:17578253:G:A	0.349504	1.96839e-12	2.23776e-09	0.236925	0.00177416	1
ENSG00000002549	LAP3	4:17579678:G:C	0.349504	1.96839e-12	2.23776e-09	0.236496	0.00177113	1
ENSG00000002549	LAP3	4:17580955:G:A	0.349504	1.96839e-12	2.23776e-09	0.236496	0.00177113	1
ENSG00000002549	LAP3	4:17582051:G:A	0.349504	1.96839e-12	2.23776e-09	0.236925	0.00177416	1
ENSG00000002549	LAP3	4:17583806:A:C	0.349504	1.96839e-12	2.23776e-09	0.236496	0.00177113	1
ENSG00000002549	LAP3	4:17585014:G:C	0.349504	1.96839e-12	2.23776e-09	0.236496	0.00177113	1
ENSG00000187741	FANCA	16:89943629:G:A	-0.232328	1.99533e-12	2.26663e-09	-0.203794	1.69871e-05	1
ENSG00000002549	LAP3	4:17665498:A:T	0.35178	2.07475e-12	2.35503e-09	0.22454	0.00271123	1
ENSG00000168961	LGALS9	17:25958091:A:G	-0.30285	2.14055e-12	2.42785e-09	-0.291258	2.25975e-07	1
ENSG00000165806	CASP7	10:115481018:C:T	-0.182536	2.14227e-12	2.42793e-09	-0.243597	2.88468e-08	1
ENSG00000175643	RMI2	16:11426541:G:A	0.195382	2.20874e-12	2.50133e-09	0.175073	0.000102493	1
ENSG00000142089	IFITM3	11:329181:C:G	0.730625	2.28472e-12	2.58538e-09	0.645047	0.000384745	1
ENSG00000165806	CASP7	10:115443090:G:A	0.221184	2.30276e-12	2.59779e-09	0.159454	0.00180827	1
ENSG00000165806	CASP7	10:115443190:A:G	0.221184	2.30276e-12	2.59779e-09	0.159454	0.00180827	1
ENSG00000165806	CASP7	10:115448458:C:T	0.221184	2.30276e-12	2.59779e-09	0.159454	0.00180827	1
ENSG00000165806	CASP7	10:115450047:A:G	0.221184	2.30276e-12	2.59779e-09	0.159454	0.00180827	1
ENSG00000117226	GBP3	1:89381949:T:A	-0.347274	2.33946e-12	2.63718e-09	-0.374197	3.23025e-06	1
ENSG00000163823	CCR1	3:46205686:C:T	0.27801	2.36257e-12	2.65711e-09	0.22993	0.0012335	1
ENSG00000163823	CCR1	3:46208310:G:A	0.27801	2.36257e-12	2.65711e-09	0.22993	0.0012335	1
ENSG00000163823	CCR1	3:46214670:T:C	0.27801	2.36257e-12	2.65711e-09	0.22993	0.0012335	1
ENSG00000136816	TOR1B	9:132557885:T:G	-0.233442	2.46823e-12	2.7403e-09	-0.204311	6.35874e-05	1
ENSG00000136816	TOR1B	9:132560391:A:G	-0.233442	2.46823e-12	2.7403e-09	-0.204311	6.35874e-05	1
ENSG00000136816	TOR1B	9:132561836:G:A	-0.233442	2.46823e-12	2.7403e-09	-0.204311	6.35874e-05	1
ENSG00000136816	TOR1B	9:132562840:G:A	-0.233442	2.46823e-12	2.7403e-09	-0.204311	6.35874e-05	1
ENSG00000136816	TOR1B	9:132563262:C:T	-0.233442	2.46823e-12	2.7403e-09	-0.204311	6.35874e-05	1
ENSG00000136816	TOR1B	9:132564706:C:G	-0.233442	2.46823e-12	2.7403e-09	-0.204311	6.35874e-05	1
ENSG00000136816	TOR1B	9:132565943:T:G	-0.233442	2.46823e-12	2.7403e-09	-0.204311	6.35874e-05	1
ENSG00000136816	TOR1B	9:132568500:C:T	-0.233442	2.46823e-12	2.7403e-09	-0.205404	6.01743e-05	1
ENSG00000136816	TOR1B	9:132569172:A:G	-0.233442	2.46823e-12	2.7403e-09	-0.205404	6.01743e-05	1
ENSG00000136816	TOR1B	9:132569442:G:A	-0.233442	2.46823e-12	2.7403e-09	-0.205404	6.01743e-05	1
ENSG00000136816	TOR1B	9:132572793:A:C	-0.233442	2.46823e-12	2.7403e-09	-0.205404	6.01743e-05	1
ENSG00000136816	TOR1B	9:132574477:G:A	-0.233442	2.46823e-12	2.7403e-09	-0.205404	6.01743e-05	1
ENSG00000136816	TOR1B	9:132579111:T:G	-0.233442	2.46823e-12	2.7403e-09	-0.205404	6.01743e-05	1
ENSG00000136816	TOR1B	9:132588228:C:G	-0.233442	2.46823e-12	2.7403e-09	-0.205404	6.01743e-05	1
ENSG00000136816	TOR1B	9:132588337:T:C	-0.233442	2.46823e-12	2.7403e-09	-0.205404	6.01743e-05	1
ENSG00000136816	TOR1B	9:132588601:T:C	-0.233442	2.46823e-12	2.7403e-09	-0.205404	6.01743e-05	1
ENSG00000136816	TOR1B	9:132588736:A:T	-0.233442	2.46823e-12	2.7403e-09	-0.205404	6.01743e-05	1
ENSG00000117226	GBP3	1:89527757:C:T	0.295128	2.47203e-12	2.74245e-09	0.261044	0.00181306	1
ENSG00000187741	FANCA	16:89793555:T:C	-0.248786	2.53303e-12	2.808e-09	-0.255461	9.48181e-06	1
ENSG00000165806	CASP7	10:115428550:G:T	0.219944	2.55132e-12	2.8241e-09	0.126876	0.0155142	1
ENSG00000123610	TNFAIP6	2:152085984:A:G	0.402142	2.55524e-12	2.8241e-09	0.486597	1.28648e-08	1
ENSG00000123610	TNFAIP6	2:152086648:G:A	0.402142	2.55524e-12	2.8241e-09	0.486597	1.28648e-08	1
ENSG00000123610	TNFAIP6	2:152088755:G:A	0.402142	2.55524e-12	2.8241e-09	0.486597	1.28648e-08	1
ENSG00000121380	BCL2L14	12:12214588:T:C	0.199525	2.56373e-12	2.83136e-09	0.192516	4.48578e-07	1
ENSG00000002549	LAP3	4:17560728:G:T	0.358148	2.61541e-12	2.88626e-09	0.232295	0.00512531	1
ENSG00000121380	BCL2L14	12:12222733:T:C	0.193314	2.65775e-12	2.92859e-09	0.158967	1.72341e-05	1
ENSG00000121380	BCL2L14	12:12223263:G:C	0.193314	2.65775e-12	2.92859e-09	0.158967	1.72341e-05	1
ENSG00000120539	MASTL	10:27343384:T:G	-0.158756	2.7005e-12	2.97347e-09	-0.204669	1.58703e-08	1
ENSG00000187741	FANCA	16:89960814:A:G	-0.253848	2.71833e-12	2.99087e-09	-0.212448	2.52904e-05	1
ENSG00000165806	CASP7	10:115387738:G:A	0.220028	2.94284e-12	3.22822e-09	0.126876	0.0155142	1
ENSG00000165806	CASP7	10:115418014:T:A	0.220028	2.94284e-12	3.22822e-09	0.126876	0.0155142	1
ENSG00000165806	CASP7	10:115418366:G:A	0.220028	2.94284e-12	3.22822e-09	0.126876	0.0155142	1
ENSG00000165806	CASP7	10:115419955:C:T	0.220028	2.94284e-12	3.22822e-09	0.126876	0.0155142	1
ENSG00000172123	SLFN12	17:33753450:A:C	0.289817	2.96086e-12	3.23591e-09	0.217468	4.46784e-05	1
ENSG00000172123	SLFN12	17:33753528:A:G	0.289817	2.96086e-12	3.23591e-09	0.217468	4.46784e-05	1
ENSG00000172123	SLFN12	17:33753630:A:G	0.289817	2.96086e-12	3.23591e-09	0.217468	4.46784e-05	1
ENSG00000172123	SLFN12	17:33753808:T:C	0.289817	2.96086e-12	3.23591e-09	0.217468	4.46784e-05	1
ENSG00000172123	SLFN12	17:33755056:T:C	0.289817	2.96086e-12	3.23591e-09	0.217468	4.46784e-05	1
ENSG00000115159	GPD2	2:157283544:A:G	0.171298	3.02379e-12	3.30223e-09	-0.118852	0.00145537	0
ENSG00000187741	FANCA	16:89798081:C:T	-0.252178	3.13025e-12	3.41342e-09	-0.253661	6.06517e-06	1
ENSG00000187741	FANCA	16:89798375:C:G	-0.252178	3.13025e-12	3.41342e-09	-0.253661	6.06517e-06	1
ENSG00000187741	FANCA	16:89953066:G:A	-0.249832	3.18865e-12	3.47453e-09	-0.224901	5.87774e-06	1
ENSG00000136816	TOR1B	9:132569750:C:G	-0.242807	3.29679e-12	3.57119e-09	-0.177137	0.000883089	1
ENSG00000136816	TOR1B	9:132573290:C:T	-0.242807	3.29679e-12	3.57119e-09	-0.177137	0.000883089	1
ENSG00000136816	TOR1B	9:132576060:C:A	-0.242807	3.29679e-12	3.57119e-09	-0.177137	0.000883089	1
ENSG00000136816	TOR1B	9:132578284:A:G	-0.242807	3.29679e-12	3.57119e-09	-0.177137	0.000883089	1
ENSG00000136816	TOR1B	9:132582014:C:T	-0.242807	3.29679e-12	3.57119e-09	-0.177137	0.000883089	1
ENSG00000136816	TOR1B	9:132583289:A:T	-0.242807	3.29679e-12	3.57119e-09	-0.177137	0.000883089	1
ENSG00000136816	TOR1B	9:132586468:C:T	-0.242807	3.29679e-12	3.57119e-09	-0.177137	0.000883089	1
ENSG00000136816	TOR1B	9:132586957:G:C	-0.242807	3.29679e-12	3.57119e-09	-0.177137	0.000883089	1
ENSG00000136827	TOR1A	9:132549362:A:G	-0.100041	3.33306e-12	3.60516e-09	-0.0438407	0.0235627	1
ENSG00000136827	TOR1A	9:132554725:T:G	-0.100041	3.33306e-12	3.60516e-09	-0.0438407	0.0235627	1
ENSG00000175643	RMI2	16:11428538:G:A	0.194271	3.43305e-12	3.71059e-09	0.175073	0.000102493	1
ENSG00000136816	TOR1B	9:132549740:G:T	-0.252271	3.47256e-12	3.7368e-09	-0.142931	0.0245885	1
ENSG00000136816	TOR1B	9:132553811:C:T	-0.252271	3.47256e-12	3.7368e-09	-0.142931	0.0245885	1
ENSG00000136816	TOR1B	9:132554662:A:G	-0.252271	3.47256e-12	3.7368e-09	-0.142931	0.0245885	1
ENSG00000136816	TOR1B	9:132555537:C:A	-0.252271	3.47256e-12	3.7368e-09	-0.142931	0.0245885	1
ENSG00000136816	TOR1B	9:132556023:G:A	-0.252271	3.47256e-12	3.7368e-09	-0.142931	0.0245885	1
ENSG00000136816	TOR1B	9:132556691:T:C	-0.252271	3.47256e-12	3.7368e-09	-0.142931	0.0245885	1
ENSG00000184898	RBM43	2:152123543:G:A	-0.201448	3.55423e-12	3.82189e-09	-0.2669	1.61049e-11	1
ENSG00000142089	IFITM3	11:304870:C:T	0.69276	3.71798e-12	3.99504e-09	0.58656	0.000920646	1
ENSG00000115159	GPD2	2:157285151:G:A	0.170919	3.85115e-12	4.13512e-09	-0.119556	0.00116324	0
ENSG00000165806	CASP7	10:115488331:G:A	-0.183245	4.05628e-12	4.29713e-09	-0.231508	4.97203e-08	1
ENSG00000165806	CASP7	10:115489152:C:G	-0.183245	4.05628e-12	4.29713e-09	-0.231508	4.97203e-08	1
ENSG00000165806	CASP7	10:115489167:G:A	-0.183245	4.05628e-12	4.29713e-09	-0.231508	4.97203e-08	1
ENSG00000165806	CASP7	10:115489589:T:C	-0.183245	4.05628e-12	4.29713e-09	-0.231508	4.97203e-08	1
ENSG00000165806	CASP7	10:115490798:G:A	-0.183245	4.05628e-12	4.29713e-09	-0.231508	4.97203e-08	1
ENSG00000165806	CASP7	10:115491565:T:A	-0.183245	4.05628e-12	4.29713e-09	-0.231508	4.97203e-08	1
ENSG00000165806	CASP7	10:115492092:G:A	-0.183245	4.05628e-12	4.29713e-09	-0.231508	4.97203e-08	1
ENSG00000165806	CASP7	10:115409468:A:T	-0.177838	4.07632e-12	4.29713e-09	-0.181207	4.4601e-06	1
ENSG00000002549	LAP3	4:17615954:G:C	0.34329	4.24759e-12	4.29713e-09	0.20868	0.00523928	1
ENSG00000002549	LAP3	4:17616214:C:A	0.34329	4.24759e-12	4.29713e-09	0.20868	0.00523928	1
ENSG00000002549	LAP3	4:17617111:T:C	0.34329	4.24759e-12	4.29713e-09	0.208775	0.00528339	1
ENSG00000002549	LAP3	4:17617208:G:A	0.34329	4.24759e-12	4.29713e-09	0.20868	0.00523928	1
ENSG00000002549	LAP3	4:17617261:T:C	0.34329	4.24759e-12	4.29713e-09	0.20868	0.00523928	1
ENSG00000002549	LAP3	4:17617490:T:C	0.34329	4.24759e-12	4.29713e-09	0.20868	0.00523928	1
ENSG00000002549	LAP3	4:17617961:G:T	0.34329	4.24759e-12	4.29713e-09	0.20868	0.00523928	1
ENSG00000002549	LAP3	4:17618713:G:A	0.34329	4.24759e-12	4.29713e-09	0.20868	0.00523928	1
ENSG00000002549	LAP3	4:17619691:A:G	0.34329	4.24759e-12	4.29713e-09	0.208775	0.00528339	1
ENSG00000002549	LAP3	4:17620066:A:G	0.34329	4.24759e-12	4.29713e-09	0.20868	0.00523928	1
ENSG00000002549	LAP3	4:17620165:A:G	0.34329	4.24759e-12	4.29713e-09	0.20868	0.00523928	1
ENSG00000002549	LAP3	4:17620568:G:A	0.34329	4.24759e-12	4.29713e-09	0.20868	0.00523928	1
ENSG00000002549	LAP3	4:17621310:G:A	0.34329	4.24759e-12	4.29713e-09	0.208775	0.00528339	1
ENSG00000002549	LAP3	4:17621383:C:T	0.34329	4.24759e-12	4.29713e-09	0.20868	0.00523928	1
ENSG00000002549	LAP3	4:17624887:G:T	0.34329	4.24759e-12	4.29713e-09	0.20868	0.00523928	1
ENSG00000002549	LAP3	4:17624891:G:A	0.34329	4.24759e-12	4.29713e-09	0.20868	0.00523928	1
ENSG00000002549	LAP3	4:17625209:G:C	0.34329	4.24759e-12	4.29713e-09	0.20868	0.00523928	1
ENSG00000002549	LAP3	4:17625658:A:G	0.34329	4.24759e-12	4.29713e-09	0.20868	0.00523928	1
ENSG00000002549	LAP3	4:17627332:T:C	0.34329	4.24759e-12	4.29713e-09	0.20868	0.00523928	1
ENSG00000002549	LAP3	4:17627856:G:A	0.34329	4.24759e-12	4.29713e-09	0.20868	0.00523928	1
ENSG00000002549	LAP3	4:17628630:C:G	0.34329	4.24759e-12	4.29713e-09	0.20868	0.00523928	1
ENSG00000002549	LAP3	4:17629939:A:G	0.34329	4.24759e-12	4.29713e-09	0.20868	0.00523928	1
ENSG00000002549	LAP3	4:17630192:G:T	0.34329	4.24759e-12	4.29713e-09	0.20868	0.00523928	1
ENSG00000002549	LAP3	4:17630242:C:A	0.34329	4.24759e-12	4.29713e-09	0.20868	0.00523928	1
ENSG00000002549	LAP3	4:17630717:A:T	0.34329	4.24759e-12	4.29713e-09	0.20868	0.00523928	1
ENSG00000002549	LAP3	4:17632988:G:C	0.34329	4.24759e-12	4.29713e-09	0.208775	0.00528339	1
ENSG00000002549	LAP3	4:17633049:A:G	0.34329	4.24759e-12	4.29713e-09	0.208775	0.00528339	1
ENSG00000002549	LAP3	4:17634442:G:T	0.34329	4.24759e-12	4.29713e-09	0.20868	0.00523928	1
ENSG00000002549	LAP3	4:17635887:A:T	0.34329	4.24759e-12	4.29713e-09	0.208775	0.00528339	1
ENSG00000002549	LAP3	4:17636032:C:T	0.34329	4.24759e-12	4.29713e-09	0.208775	0.00528339	1
ENSG00000002549	LAP3	4:17636319:A:C	0.34329	4.24759e-12	4.29713e-09	0.20868	0.00523928	1
ENSG00000002549	LAP3	4:17638020:A:C	0.34329	4.24759e-12	4.29713e-09	0.20868	0.00523928	1
ENSG00000002549	LAP3	4:17638900:T:C	0.34329	4.24759e-12	4.29713e-09	0.208775	0.00528339	1
ENSG00000002549	LAP3	4:17640283:T:A	0.34329	4.24759e-12	4.29713e-09	0.20868	0.00523928	1
ENSG00000002549	LAP3	4:17640526:C:T	0.34329	4.24759e-12	4.29713e-09	0.211467	0.00520756	1
ENSG00000002549	LAP3	4:17640654:G:A	0.34329	4.24759e-12	4.29713e-09	0.211467	0.00520756	1
ENSG00000002549	LAP3	4:17640858:C:T	0.34329	4.24759e-12	4.29713e-09	0.211467	0.00520756	1
ENSG00000002549	LAP3	4:17641834:A:G	0.34329	4.24759e-12	4.29713e-09	0.211182	0.00518422	1
ENSG00000002549	LAP3	4:17641855:G:A	0.34329	4.24759e-12	4.29713e-09	0.211467	0.00520756	1
ENSG00000002549	LAP3	4:17642630:C:T	0.34329	4.24759e-12	4.29713e-09	0.211182	0.00518422	1
ENSG00000002549	LAP3	4:17642937:T:A	0.34329	4.24759e-12	4.29713e-09	0.211467	0.00520756	1
ENSG00000002549	LAP3	4:17643050:G:A	0.34329	4.24759e-12	4.29713e-09	0.211467	0.00520756	1
ENSG00000002549	LAP3	4:17643170:T:C	0.34329	4.24759e-12	4.29713e-09	0.211182	0.00518422	1
ENSG00000002549	LAP3	4:17643620:G:A	0.34329	4.24759e-12	4.29713e-09	0.211467	0.00520756	1
ENSG00000002549	LAP3	4:17643848:G:A	0.34329	4.24759e-12	4.29713e-09	0.211467	0.00520756	1
ENSG00000002549	LAP3	4:17645233:C:T	0.34329	4.24759e-12	4.29713e-09	0.211467	0.00520756	1
ENSG00000002549	LAP3	4:17645376:C:T	0.34329	4.24759e-12	4.29713e-09	0.211467	0.00520756	1
ENSG00000002549	LAP3	4:17645710:G:A	0.34329	4.24759e-12	4.29713e-09	0.211467	0.00520756	1
ENSG00000002549	LAP3	4:17647064:A:G	0.34329	4.24759e-12	4.29713e-09	0.211467	0.00520756	1
ENSG00000002549	LAP3	4:17649499:T:G	0.34329	4.24759e-12	4.29713e-09	0.211182	0.00518422	1
ENSG00000002549	LAP3	4:17650281:A:G	0.34329	4.24759e-12	4.29713e-09	0.211182	0.00518422	1
ENSG00000002549	LAP3	4:17650351:T:C	0.34329	4.24759e-12	4.29713e-09	0.211182	0.00518422	1
ENSG00000002549	LAP3	4:17650758:A:G	0.34329	4.24759e-12	4.29713e-09	0.211182	0.00518422	1
ENSG00000002549	LAP3	4:17651164:A:G	0.34329	4.24759e-12	4.29713e-09	0.211182	0.00518422	1
ENSG00000002549	LAP3	4:17651304:C:G	0.34329	4.24759e-12	4.29713e-09	0.211182	0.00518422	1
ENSG00000002549	LAP3	4:17651757:C:A	0.34329	4.24759e-12	4.29713e-09	0.211182	0.00518422	1
ENSG00000002549	LAP3	4:17652031:G:C	0.34329	4.24759e-12	4.29713e-09	0.211467	0.00520756	1
ENSG00000002549	LAP3	4:17652352:G:A	0.34329	4.24759e-12	4.29713e-09	0.211467	0.00520756	1
ENSG00000002549	LAP3	4:17652450:A:C	0.34329	4.24759e-12	4.29713e-09	0.211467	0.00520756	1
ENSG00000002549	LAP3	4:17652526:T:A	0.34329	4.24759e-12	4.29713e-09	0.190403	0.0103117	1
ENSG00000002549	LAP3	4:17652956:C:T	0.34329	4.24759e-12	4.29713e-09	0.211467	0.00520756	1
ENSG00000002549	LAP3	4:17654341:G:A	0.34329	4.24759e-12	4.29713e-09	0.211467	0.00520756	1
ENSG00000002549	LAP3	4:17654648:T:C	0.34329	4.24759e-12	4.29713e-09	0.211182	0.00518422	1
ENSG00000002549	LAP3	4:17656103:A:G	0.34329	4.24759e-12	4.29713e-09	0.211182	0.00518422	1
ENSG00000002549	LAP3	4:17656107:C:T	0.34329	4.24759e-12	4.29713e-09	0.211467	0.00520756	1
ENSG00000002549	LAP3	4:17656536:G:A	0.34329	4.24759e-12	4.29713e-09	0.211467	0.00520756	1
ENSG00000002549	LAP3	4:17656738:G:C	0.34329	4.24759e-12	4.29713e-09	0.211467	0.00520756	1
ENSG00000002549	LAP3	4:17657051:G:A	0.34329	4.24759e-12	4.29713e-09	0.211467	0.00520756	1
ENSG00000002549	LAP3	4:17657360:G:A	0.34329	4.24759e-12	4.29713e-09	0.211182	0.00518422	1
ENSG00000002549	LAP3	4:17657650:C:T	0.34329	4.24759e-12	4.29713e-09	0.211467	0.00520756	1
ENSG00000002549	LAP3	4:17657986:G:A	0.34329	4.24759e-12	4.29713e-09	0.211467	0.00520756	1
ENSG00000002549	LAP3	4:17658645:T:A	0.34329	4.24759e-12	4.29713e-09	0.211467	0.00520756	1
ENSG00000002549	LAP3	4:17658838:T:C	0.34329	4.24759e-12	4.29713e-09	0.211467	0.00520756	1
ENSG00000002549	LAP3	4:17659526:C:G	0.34329	4.24759e-12	4.29713e-09	0.211182	0.00518422	1
ENSG00000002549	LAP3	4:17659936:G:T	0.34329	4.24759e-12	4.29713e-09	0.211467	0.00520756	1
ENSG00000002549	LAP3	4:17660082:C:T	0.34329	4.24759e-12	4.29713e-09	0.211182	0.00518422	1
ENSG00000204267	TAP2	6:32787570:T:C	-0.259849	4.46982e-12	4.51573e-09	-0.365067	2.85889e-06	1
ENSG00000204267	TAP2	6:32788712:T:G	-0.259849	4.46982e-12	4.51573e-09	-0.376004	1.12347e-06	1
ENSG00000101188	NTSR1	20:61323883:C:T	-0.276703	4.7899e-12	4.83578e-09	-0.241147	1.9586e-06	1
ENSG00000175643	RMI2	16:11428905:T:A	0.192876	4.85619e-12	4.89597e-09	0.175073	0.000102493	1
ENSG00000175643	RMI2	16:11430615:G:C	0.192876	4.85619e-12	4.89597e-09	0.175073	0.000102493	1
ENSG00000187231	SESTD1	2:179970054:T:C	0.174113	5.11683e-12	5.14745e-09	0.0863119	0.0373416	1
ENSG00000187231	SESTD1	2:179971332:C:T	0.174113	5.11683e-12	5.14745e-09	0.0863119	0.0373416	1
ENSG00000140105	WARS	14:100923713:C:T	0.279657	5.12313e-12	5.14745e-09	0.238009	0.000430921	1
ENSG00000140105	WARS	14:100924312:G:A	0.279657	5.12313e-12	5.14745e-09	0.238009	0.000430921	1
ENSG00000140105	WARS	14:100925528:A:T	0.279657	5.12313e-12	5.14745e-09	0.238009	0.000430921	1
ENSG00000002549	LAP3	4:17578891:A:G	0.345383	5.31274e-12	5.33431e-09	0.236496	0.00177113	1
ENSG00000002549	LAP3	4:17569327:T:G	0.353342	5.32069e-12	5.33865e-09	0.186533	0.0196267	1
ENSG00000172123	SLFN12	17:33751315:T:A	0.285166	5.75474e-12	5.76629e-09	0.210556	9.55752e-05	1
ENSG00000172123	SLFN12	17:33751529:T:G	0.285166	5.75474e-12	5.76629e-09	0.210556	9.55752e-05	1
ENSG00000002549	LAP3	4:17632834:T:C	0.341496	5.94517e-12	5.95304e-09	0.208775	0.00528339	1
ENSG00000120539	MASTL	10:27392522:T:C	-0.192795	5.9663e-12	5.97013e-09	-0.207948	4.17299e-06	1
ENSG00000165806	CASP7	10:115428393:A:G	-0.175417	6.0713e-12	6.07107e-09	-0.185333	1.90302e-06	1
ENSG00000002549	LAP3	4:17618049:A:G	0.345621	6.16002e-12	6.1556e-09	0.202277	0.00669531	1
ENSG00000168961	LGALS9	17:25958304:G:A	-0.3118	6.34914e-12	6.34027e-09	-0.314428	3.551e-07	1
ENSG00000187741	FANCA	16:89800550:G:A	-0.251406	6.5021e-12	6.48861e-09	-0.252744	1.915e-05	1
ENSG00000002549	LAP3	4:17619184:A:G	0.345829	6.72364e-12	6.65099e-09	0.208707	0.0047236	1
ENSG00000002549	LAP3	4:17626418:G:A	0.345829	6.72364e-12	6.65099e-09	0.208707	0.0047236	1
ENSG00000002549	LAP3	4:17628769:T:C	0.345829	6.72364e-12	6.65099e-09	0.208707	0.0047236	1
ENSG00000002549	LAP3	4:17630115:G:A	0.345829	6.72364e-12	6.65099e-09	0.208707	0.0047236	1
ENSG00000002549	LAP3	4:17631253:T:C	0.345829	6.72364e-12	6.65099e-09	0.208707	0.0047236	1
ENSG00000002549	LAP3	4:17641188:A:G	0.345829	6.72364e-12	6.65099e-09	0.210199	0.00477201	1
ENSG00000002549	LAP3	4:17645942:T:C	0.345829	6.72364e-12	6.65099e-09	0.210199	0.00477201	1
ENSG00000002549	LAP3	4:17652133:T:C	0.345829	6.72364e-12	6.65099e-09	0.210199	0.00477201	1
ENSG00000002549	LAP3	4:17653285:A:T	0.345829	6.72364e-12	6.65099e-09	0.210199	0.00477201	1
ENSG00000002549	LAP3	4:17653891:A:G	0.345829	6.72364e-12	6.65099e-09	0.210199	0.00477201	1
ENSG00000002549	LAP3	4:17657853:C:A	0.345829	6.72364e-12	6.65099e-09	0.210199	0.00477201	1
ENSG00000002549	LAP3	4:17659034:C:T	0.345829	6.72364e-12	6.65099e-09	0.210199	0.00477201	1
ENSG00000002549	LAP3	4:17659039:T:C	0.345829	6.72364e-12	6.65099e-09	0.210199	0.00477201	1
ENSG00000136816	TOR1B	9:132556783:T:C	-0.229311	6.86584e-12	6.78253e-09	-0.197139	0.00012641	1
ENSG00000136816	TOR1B	9:132556974:A:G	-0.229311	6.86584e-12	6.78253e-09	-0.197139	0.00012641	1
ENSG00000002549	LAP3	4:17660237:T:C	0.343755	7.59668e-12	7.49946e-09	0.239281	0.00151235	1
ENSG00000123610	TNFAIP6	2:152171750:A:T	0.396632	7.77575e-12	7.6608e-09	0.474887	8.4015e-09	1
ENSG00000123610	TNFAIP6	2:152176259:G:A	0.396632	7.77575e-12	7.6608e-09	0.474887	8.4015e-09	1
ENSG00000123610	TNFAIP6	2:152186147:G:A	0.396632	7.77575e-12	7.6608e-09	0.474887	8.4015e-09	1
ENSG00000135686	KLHL36	16:84697439:A:T	-0.123361	7.84469e-12	7.70291e-09	-0.0707999	0.00523669	1
ENSG00000135686	KLHL36	16:84697888:C:T	-0.123361	7.84469e-12	7.70291e-09	-0.0718107	0.00466877	1
ENSG00000135686	KLHL36	16:84698186:C:T	-0.123361	7.84469e-12	7.70291e-09	-0.0718107	0.00466877	1
ENSG00000135686	KLHL36	16:84698732:A:C	-0.123361	7.84469e-12	7.70291e-09	-0.0707999	0.00523669	1
ENSG00000135686	KLHL36	16:84699276:A:C	-0.123361	7.84469e-12	7.70291e-09	-0.0707999	0.00523669	1
ENSG00000172123	SLFN12	17:33756017:G:A	0.286075	7.89745e-12	7.74437e-09	0.217468	4.46784e-05	1
ENSG00000172123	SLFN12	17:33756168:G:A	0.286075	7.89745e-12	7.74437e-09	0.217468	4.46784e-05	1
ENSG00000002549	LAP3	4:17682218:C:T	0.336841	8.91397e-12	8.73145e-09	0.230695	0.00266947	1
ENSG00000187741	FANCA	16:89798516:G:C	-0.244797	8.91592e-12	8.73145e-09	-0.24999	5.21717e-06	1
ENSG00000204267	TAP2	6:32791403:G:C	-0.256182	9.02852e-12	8.83583e-09	-0.365067	2.85889e-06	1
ENSG00000172123	SLFN12	17:33760128:G:C	0.283513	9.04213e-12	8.84326e-09	0.21115	3.21726e-05	1
ENSG00000136816	TOR1B	9:132557036:C:T	-0.24753	9.10469e-12	8.89853e-09	-0.142931	0.0245885	1
ENSG00000165806	CASP7	10:115435110:C:T	-0.175377	9.47887e-12	9.25808e-09	-0.189503	5.74246e-07	1
ENSG00000002549	LAP3	4:17649494:T:C	0.338953	9.82082e-12	9.58569e-09	0.211182	0.00518422	1
ENSG00000165806	CASP7	10:115438204:C:A	-0.185124	9.83368e-12	9.59187e-09	-0.220927	1.04328e-06	1
ENSG00000184898	RBM43	2:152103077:T:G	-0.196423	9.98508e-12	9.72665e-09	-0.270715	1.0548e-11	1
ENSG00000184898	RBM43	2:152114548:C:T	-0.196423	9.98508e-12	9.72665e-09	-0.270715	1.0548e-11	1
ENSG00000187231	SESTD1	2:180088968:C:A	0.201471	1.0527e-11	1.02478e-08	0.154694	0.00308246	1
ENSG00000187231	SESTD1	2:179965608:T:A	0.182101	1.05673e-11	1.02801e-08	0.117292	0.00950185	1
ENSG00000002549	LAP3	4:17573208:C:T	0.34366	1.06424e-11	1.03463e-08	0.253341	0.000973562	1
ENSG00000002549	LAP3	4:17661889:T:C	0.339633	1.0698e-11	1.03935e-08	0.239281	0.00151235	1
ENSG00000167711	SERPINF2	17:1636477:C:T	0.186082	1.08125e-11	1.04979e-08	0.0981184	0.00426541	1
ENSG00000172123	SLFN12	17:33752180:G:A	0.284566	1.12814e-11	1.09387e-08	0.214229	6.96897e-05	1
ENSG00000172123	SLFN12	17:33754873:A:G	0.284566	1.12814e-11	1.09387e-08	0.214229	6.96897e-05	1
ENSG00000120539	MASTL	10:27409555:G:A	-0.190617	1.16019e-11	1.11757e-08	-0.21148	5.1692e-06	1
ENSG00000120539	MASTL	10:27410734:T:C	-0.190617	1.16019e-11	1.11757e-08	-0.21148	5.1692e-06	1
ENSG00000120539	MASTL	10:27411509:G:A	-0.190617	1.16019e-11	1.11757e-08	-0.21148	5.1692e-06	1
ENSG00000120539	MASTL	10:27426375:T:C	-0.190617	1.16019e-11	1.11757e-08	-0.21148	5.1692e-06	1
ENSG00000120539	MASTL	10:27431564:G:A	-0.190617	1.16019e-11	1.11757e-08	-0.21148	5.1692e-06	1
ENSG00000120539	MASTL	10:27433636:A:C	-0.190617	1.16019e-11	1.11757e-08	-0.21148	5.1692e-06	1
ENSG00000120539	MASTL	10:27441218:G:A	-0.190617	1.16019e-11	1.11757e-08	-0.21148	5.1692e-06	1
ENSG00000120539	MASTL	10:27444344:T:G	-0.190617	1.16019e-11	1.11757e-08	-0.21148	5.1692e-06	1
ENSG00000120539	MASTL	10:27465296:G:A	-0.190617	1.16019e-11	1.11757e-08	-0.21148	5.1692e-06	1
ENSG00000120539	MASTL	10:27467967:G:A	-0.190617	1.16019e-11	1.11757e-08	-0.21148	5.1692e-06	1
ENSG00000187741	FANCA	16:89788768:T:A	-0.326581	1.21172e-11	1.16645e-08	-0.224447	0.00734798	1
ENSG00000165806	CASP7	10:115392689:A:C	-0.176826	1.22565e-11	1.17523e-08	-0.181207	4.4601e-06	1
ENSG00000165806	CASP7	10:115393929:G:A	-0.176826	1.22565e-11	1.17523e-08	-0.181207	4.4601e-06	1
ENSG00000165806	CASP7	10:115399199:T:C	-0.176826	1.22565e-11	1.17523e-08	-0.181207	4.4601e-06	1
ENSG00000165806	CASP7	10:115401813:T:C	-0.176826	1.22565e-11	1.17523e-08	-0.181207	4.4601e-06	1
ENSG00000165806	CASP7	10:115405289:G:A	-0.176826	1.22565e-11	1.17523e-08	-0.181207	4.4601e-06	1
ENSG00000165806	CASP7	10:115406324:C:T	-0.176826	1.22565e-11	1.17523e-08	-0.181207	4.4601e-06	1
ENSG00000165806	CASP7	10:115467068:A:G	-0.165135	1.26643e-11	1.21196e-08	-0.18812	1.14809e-06	1
ENSG00000165806	CASP7	10:115469710:G:A	-0.165135	1.26643e-11	1.21196e-08	-0.191947	5.81091e-07	1
ENSG00000165806	CASP7	10:115471016:T:G	-0.165135	1.26643e-11	1.21196e-08	-0.191947	5.81091e-07	1
ENSG00000172123	SLFN12	17:33755394:C:T	0.285523	1.32763e-11	1.26806e-08	0.217468	4.46784e-05	1
ENSG00000172123	SLFN12	17:33755399:G:C	0.285523	1.32763e-11	1.26806e-08	0.217468	4.46784e-05	1
ENSG00000172123	SLFN12	17:33755414:G:A	0.285523	1.32763e-11	1.26806e-08	0.217468	4.46784e-05	1
ENSG00000187231	SESTD1	2:180116761:T:C	0.181823	1.33322e-11	1.27175e-08	0.121876	0.00722637	1
ENSG00000187231	SESTD1	2:180126419:A:C	0.181823	1.33322e-11	1.27175e-08	0.121876	0.00722637	1
ENSG00000002549	LAP3	4:17676871:G:T	0.333401	1.35715e-11	1.29206e-08	0.230695	0.00266947	1
ENSG00000002549	LAP3	4:17677163:G:A	0.333401	1.35715e-11	1.29206e-08	0.230695	0.00266947	1
ENSG00000002549	LAP3	4:17679751:T:C	0.333401	1.35715e-11	1.29206e-08	0.230695	0.00266947	1
ENSG00000002549	LAP3	4:17666416:C:T	0.33624	1.37797e-11	1.30596e-08	0.22454	0.00271123	1
ENSG00000002549	LAP3	4:17667766:G:A	0.33624	1.37797e-11	1.30596e-08	0.22454	0.00271123	1
ENSG00000002549	LAP3	4:17668200:G:A	0.33624	1.37797e-11	1.30596e-08	0.224378	0.00275201	1
ENSG00000002549	LAP3	4:17670107:G:T	0.33624	1.37797e-11	1.30596e-08	0.224378	0.00275201	1
ENSG00000002549	LAP3	4:17670664:G:C	0.33624	1.37797e-11	1.30596e-08	0.224378	0.00275201	1
ENSG00000002549	LAP3	4:17675932:A:G	0.33624	1.37797e-11	1.30596e-08	0.224378	0.00275201	1
ENSG00000002549	LAP3	4:17677565:C:G	0.33624	1.37797e-11	1.30596e-08	0.224378	0.00275201	1
ENSG00000175643	RMI2	16:11406803:C:T	0.186728	1.38388e-11	1.31071e-08	0.152223	0.000448277	1
ENSG00000187231	SESTD1	2:179932785:T:C	0.168722	1.38984e-11	1.31551e-08	0.158419	0.000606322	1
ENSG00000187741	FANCA	16:89818265:G:A	-0.301883	1.40731e-11	1.33119e-08	-0.302878	1.39859e-05	1
ENSG00000002549	LAP3	4:17568510:C:T	0.347871	1.43781e-11	1.35916e-08	0.225811	0.00414978	1
ENSG00000187741	FANCA	16:89819932:G:A	-0.232424	1.44244e-11	1.36266e-08	-0.237374	2.20762e-05	1
ENSG00000187741	FANCA	16:89849480:C:T	-0.221222	1.46001e-11	1.37837e-08	-0.212338	3.33224e-05	1
ENSG00000140105	WARS	14:100859866:C:A	0.273099	1.47109e-11	1.38351e-08	0.209995	0.00213349	1
ENSG00000140105	WARS	14:100863596:A:G	0.273099	1.47109e-11	1.38351e-08	0.209995	0.00213349	1
ENSG00000140105	WARS	14:100867311:T:G	0.273099	1.47109e-11	1.38351e-08	0.209995	0.00213349	1
ENSG00000140105	WARS	14:100869783:T:C	0.273099	1.47109e-11	1.38351e-08	0.209995	0.00213349	1
ENSG00000140105	WARS	14:100875266:A:G	0.273099	1.47109e-11	1.38351e-08	0.209995	0.00213349	1
ENSG00000140105	WARS	14:100878386:T:C	0.273099	1.47109e-11	1.38351e-08	0.209995	0.00213349	1
ENSG00000136816	TOR1B	9:132560991:G:A	-0.234269	1.50584e-11	1.40987e-08	-0.188891	0.000263147	1
ENSG00000136816	TOR1B	9:132570924:A:G	-0.234269	1.50584e-11	1.40987e-08	-0.18964	0.000253915	1
ENSG00000136816	TOR1B	9:132573536:G:T	-0.234269	1.50584e-11	1.40987e-08	-0.18964	0.000253915	1
ENSG00000136816	TOR1B	9:132574079:T:C	-0.234269	1.50584e-11	1.40987e-08	-0.18964	0.000253915	1
ENSG00000136816	TOR1B	9:132574862:C:T	-0.234269	1.50584e-11	1.40987e-08	-0.18964	0.000253915	1
ENSG00000136816	TOR1B	9:132583929:C:T	-0.234269	1.50584e-11	1.40987e-08	-0.18964	0.000253915	1
ENSG00000136816	TOR1B	9:132585058:G:A	-0.234269	1.50584e-11	1.40987e-08	-0.18964	0.000253915	1
ENSG00000135686	KLHL36	16:84692765:G:A	-0.119981	1.52623e-11	1.42805e-08	-0.0718107	0.00466877	1
ENSG00000120539	MASTL	10:27371437:A:G	-0.185431	1.53032e-11	1.43097e-08	-0.212057	1.69026e-06	1
ENSG00000136816	TOR1B	9:132557201:C:T	-0.225692	1.57277e-11	1.46973e-08	-0.204311	6.35874e-05	1
ENSG00000136816	TOR1B	9:132549493:A:G	-0.223657	1.57627e-11	1.47019e-08	-0.205746	6.28754e-05	1
ENSG00000136816	TOR1B	9:132551239:A:G	-0.223657	1.57627e-11	1.47019e-08	-0.205746	6.28754e-05	1
ENSG00000136816	TOR1B	9:132551788:T:C	-0.223657	1.57627e-11	1.47019e-08	-0.206316	6.49201e-05	1
ENSG00000002549	LAP3	4:17682597:C:T	0.329223	1.60347e-11	1.49462e-08	0.238967	0.00173568	1
ENSG00000166750	SLFN5	17:33539437:A:G	0.217932	1.65513e-11	1.54179e-08	0.219872	5.46488e-05	1
ENSG00000163823	CCR1	3:46187707:G:A	0.265345	1.66572e-11	1.55067e-08	0.255814	0.000334271	1
ENSG00000172123	SLFN12	17:33760211:C:T	0.28073	1.75057e-11	1.62863e-08	0.21115	3.21726e-05	1
ENSG00000166750	SLFN5	17:33569308:G:A	0.224074	1.75233e-11	1.62924e-08	0.208876	9.89897e-05	1
ENSG00000002549	LAP3	4:17694916:A:G	0.325008	1.82128e-11	1.69227e-08	0.243813	0.00084754	1
ENSG00000002549	LAP3	4:17699509:A:G	0.325469	1.88118e-11	1.71612e-08	0.253498	0.000747199	1
ENSG00000002549	LAP3	4:17699790:G:T	0.325469	1.88118e-11	1.71612e-08	0.253498	0.000747199	1
ENSG00000002549	LAP3	4:17700176:G:A	0.325469	1.88118e-11	1.71612e-08	0.253498	0.000747199	1
ENSG00000002549	LAP3	4:17700474:C:T	0.325469	1.88118e-11	1.71612e-08	0.253498	0.000747199	1
ENSG00000002549	LAP3	4:17701253:A:C	0.325469	1.88118e-11	1.71612e-08	0.253498	0.000747199	1
ENSG00000002549	LAP3	4:17702525:A:G	0.325469	1.88118e-11	1.71612e-08	0.253498	0.000747199	1
ENSG00000002549	LAP3	4:17703677:T:C	0.325469	1.88118e-11	1.71612e-08	0.253498	0.000747199	1
ENSG00000002549	LAP3	4:17703949:T:C	0.325469	1.88118e-11	1.71612e-08	0.253498	0.000747199	1
ENSG00000120539	MASTL	10:27290694:T:G	-0.207424	1.88197e-11	1.71612e-08	-0.206842	8.74066e-05	1
ENSG00000120539	MASTL	10:27302664:C:A	-0.207424	1.88197e-11	1.71612e-08	-0.206842	8.74066e-05	1
ENSG00000120539	MASTL	10:27302856:A:T	-0.207424	1.88197e-11	1.71612e-08	-0.206842	8.74066e-05	1
ENSG00000120539	MASTL	10:27303605:A:T	-0.207424	1.88197e-11	1.71612e-08	-0.206842	8.74066e-05	1
ENSG00000120539	MASTL	10:27307967:T:C	-0.207424	1.88197e-11	1.71612e-08	-0.206842	8.74066e-05	1
ENSG00000120539	MASTL	10:27308037:A:G	-0.207424	1.88197e-11	1.71612e-08	-0.206842	8.74066e-05	1
ENSG00000120539	MASTL	10:27309566:C:T	-0.207424	1.88197e-11	1.71612e-08	-0.206842	8.74066e-05	1
ENSG00000120539	MASTL	10:27312163:T:C	-0.207424	1.88197e-11	1.71612e-08	-0.206842	8.74066e-05	1
ENSG00000120539	MASTL	10:27313244:C:A	-0.207424	1.88197e-11	1.71612e-08	-0.206842	8.74066e-05	1
ENSG00000120539	MASTL	10:27313667:C:T	-0.207424	1.88197e-11	1.71612e-08	-0.206842	8.74066e-05	1
ENSG00000120539	MASTL	10:27314319:T:C	-0.207424	1.88197e-11	1.71612e-08	-0.206842	8.74066e-05	1
ENSG00000120539	MASTL	10:27314400:G:A	-0.207424	1.88197e-11	1.71612e-08	-0.206842	8.74066e-05	1
ENSG00000120539	MASTL	10:27314444:C:T	-0.207424	1.88197e-11	1.71612e-08	-0.206842	8.74066e-05	1
ENSG00000120539	MASTL	10:27315584:T:C	-0.207424	1.88197e-11	1.71612e-08	-0.206842	8.74066e-05	1
ENSG00000120539	MASTL	10:27315840:T:C	-0.207424	1.88197e-11	1.71612e-08	-0.206842	8.74066e-05	1
ENSG00000120539	MASTL	10:27317840:C:T	-0.207424	1.88197e-11	1.71612e-08	-0.206842	8.74066e-05	1
ENSG00000120539	MASTL	10:27318370:C:T	-0.207424	1.88197e-11	1.71612e-08	-0.206842	8.74066e-05	1
ENSG00000120539	MASTL	10:27318632:A:G	-0.207424	1.88197e-11	1.71612e-08	-0.206842	8.74066e-05	1
ENSG00000120539	MASTL	10:27319304:A:G	-0.207424	1.88197e-11	1.71612e-08	-0.206842	8.74066e-05	1
ENSG00000120539	MASTL	10:27319546:T:C	-0.207424	1.88197e-11	1.71612e-08	-0.206842	8.74066e-05	1
ENSG00000120539	MASTL	10:27320086:C:A	-0.207424	1.88197e-11	1.71612e-08	-0.206842	8.74066e-05	1
ENSG00000120539	MASTL	10:27329167:G:A	-0.207424	1.88197e-11	1.71612e-08	-0.206842	8.74066e-05	1
ENSG00000117226	GBP3	1:89547162:G:T	0.288415	1.88626e-11	1.71897e-08	0.257752	0.00204417	1
ENSG00000010030	ETV7	6:36378487:A:G	-0.489106	2.00173e-11	1.82306e-08	-0.495759	0.000121857	1
ENSG00000002549	LAP3	4:17675394:T:G	0.330194	2.00414e-11	1.82413e-08	0.238967	0.00173568	1
ENSG00000165806	CASP7	10:115414911:A:G	-0.170604	2.04251e-11	1.85561e-08	-0.18138	4.62923e-06	1
ENSG00000165806	CASP7	10:115423094:G:C	-0.170604	2.04251e-11	1.85561e-08	-0.18138	4.62923e-06	1
ENSG00000165806	CASP7	10:115426580:G:A	-0.170604	2.04251e-11	1.85561e-08	-0.18138	4.62923e-06	1
ENSG00000002549	LAP3	4:17686337:T:C	0.332501	2.07591e-11	1.88479e-08	0.224378	0.00275201	1
ENSG00000172123	SLFN12	17:33748870:C:G	0.279951	2.13547e-11	1.93647e-08	0.207283	0.00014621	1
ENSG00000172123	SLFN12	17:33751697:T:C	0.279951	2.13547e-11	1.93647e-08	0.207283	0.00014621	1
ENSG00000002549	LAP3	4:17661398:C:T	0.332143	2.17179e-11	1.95973e-08	0.238967	0.00173568	1
ENSG00000002549	LAP3	4:17662360:A:C	0.332143	2.17179e-11	1.95973e-08	0.238967	0.00173568	1
ENSG00000002549	LAP3	4:17662408:A:G	0.332143	2.17179e-11	1.95973e-08	0.238967	0.00173568	1
ENSG00000002549	LAP3	4:17662731:G:A	0.332143	2.17179e-11	1.95973e-08	0.238967	0.00173568	1
ENSG00000002549	LAP3	4:17663068:T:G	0.332143	2.17179e-11	1.95973e-08	0.23827	0.00174336	1
ENSG00000002549	LAP3	4:17664473:G:T	0.332143	2.17179e-11	1.95973e-08	0.238967	0.00173568	1
ENSG00000002549	LAP3	4:17665032:A:G	0.332143	2.17179e-11	1.95973e-08	0.238967	0.00173568	1
ENSG00000002549	LAP3	4:17665456:C:T	0.332143	2.17179e-11	1.95973e-08	0.238967	0.00173568	1
ENSG00000115159	GPD2	2:157430157:A:G	-0.193405	2.30192e-11	2.07589e-08	-0.0981115	0.0281271	1
ENSG00000002549	LAP3	4:17667987:C:T	0.328079	2.35832e-11	2.11378e-08	0.238967	0.00173568	1
ENSG00000002549	LAP3	4:17668504:C:A	0.328079	2.35832e-11	2.11378e-08	0.238967	0.00173568	1
ENSG00000002549	LAP3	4:17669185:G:A	0.328079	2.35832e-11	2.11378e-08	0.238967	0.00173568	1
ENSG00000002549	LAP3	4:17670861:T:C	0.328079	2.35832e-11	2.11378e-08	0.238967	0.00173568	1
ENSG00000002549	LAP3	4:17678456:C:T	0.328079	2.35832e-11	2.11378e-08	0.238967	0.00173568	1
ENSG00000002549	LAP3	4:17678600:C:T	0.328079	2.35832e-11	2.11378e-08	0.238967	0.00173568	1
ENSG00000002549	LAP3	4:17680256:C:T	0.328079	2.35832e-11	2.11378e-08	0.238967	0.00173568	1
ENSG00000002549	LAP3	4:17682834:T:C	0.328079	2.35832e-11	2.11378e-08	0.238967	0.00173568	1
ENSG00000002549	LAP3	4:17683219:G:A	0.328079	2.35832e-11	2.11378e-08	0.238967	0.00173568	1
ENSG00000002549	LAP3	4:17684186:G:A	0.328079	2.35832e-11	2.11378e-08	0.238967	0.00173568	1
ENSG00000123610	TNFAIP6	2:152162843:A:G	0.380699	2.522e-11	2.25636e-08	0.500162	4.34254e-09	1
ENSG00000123610	TNFAIP6	2:152164587:A:G	0.380699	2.522e-11	2.25636e-08	0.500162	4.34254e-09	1
ENSG00000123610	TNFAIP6	2:152166517:T:C	0.380699	2.522e-11	2.25636e-08	0.500162	4.34254e-09	1
ENSG00000120539	MASTL	10:27394958:A:G	-0.188275	2.56687e-11	2.27847e-08	-0.21148	5.1692e-06	1
ENSG00000120539	MASTL	10:27395102:T:C	-0.188275	2.56687e-11	2.27847e-08	-0.21148	5.1692e-06	1
ENSG00000120539	MASTL	10:27397112:T:C	-0.188275	2.56687e-11	2.27847e-08	-0.21148	5.1692e-06	1
ENSG00000120539	MASTL	10:27400861:G:A	-0.188275	2.56687e-11	2.27847e-08	-0.21148	5.1692e-06	1
ENSG00000120539	MASTL	10:27430311:C:T	-0.188275	2.56687e-11	2.27847e-08	-0.21148	5.1692e-06	1
ENSG00000120539	MASTL	10:27433618:C:T	-0.188275	2.56687e-11	2.27847e-08	-0.21148	5.1692e-06	1
ENSG00000120539	MASTL	10:27440517:G:A	-0.188275	2.56687e-11	2.27847e-08	-0.21148	5.1692e-06	1
ENSG00000120539	MASTL	10:27441973:C:T	-0.188275	2.56687e-11	2.27847e-08	-0.21148	5.1692e-06	1
ENSG00000120539	MASTL	10:27445726:G:A	-0.188275	2.56687e-11	2.27847e-08	-0.21148	5.1692e-06	1
ENSG00000120539	MASTL	10:27447205:T:C	-0.188275	2.56687e-11	2.27847e-08	-0.21148	5.1692e-06	1
ENSG00000120539	MASTL	10:27457932:C:T	-0.188275	2.56687e-11	2.27847e-08	-0.21148	5.1692e-06	1
ENSG00000120539	MASTL	10:27472275:T:C	-0.188275	2.56687e-11	2.27847e-08	-0.21148	5.1692e-06	1
ENSG00000120539	MASTL	10:27476948:T:C	-0.188275	2.56687e-11	2.27847e-08	-0.21148	5.1692e-06	1
ENSG00000002549	LAP3	4:17660407:T:C	0.337908	2.63729e-11	2.33957e-08	0.239281	0.00151235	1
ENSG00000002549	LAP3	4:17691576:T:A	0.321962	2.69813e-11	2.34542e-08	0.252403	0.000803671	1
ENSG00000002549	LAP3	4:17691796:A:G	0.321962	2.69813e-11	2.34542e-08	0.252403	0.000803671	1
ENSG00000002549	LAP3	4:17692319:A:C	0.321962	2.69813e-11	2.34542e-08	0.252403	0.000803671	1
ENSG00000002549	LAP3	4:17692422:C:G	0.321962	2.69813e-11	2.34542e-08	0.252403	0.000803671	1
ENSG00000002549	LAP3	4:17692715:C:G	0.321962	2.69813e-11	2.34542e-08	0.252403	0.000803671	1
ENSG00000002549	LAP3	4:17692878:G:C	0.321962	2.69813e-11	2.34542e-08	0.252403	0.000803671	1
ENSG00000002549	LAP3	4:17693265:C:T	0.321962	2.69813e-11	2.34542e-08	0.252403	0.000803671	1
ENSG00000002549	LAP3	4:17693573:G:A	0.321962	2.69813e-11	2.34542e-08	0.252403	0.000803671	1
ENSG00000002549	LAP3	4:17693661:C:A	0.321962	2.69813e-11	2.34542e-08	0.252403	0.000803671	1
ENSG00000002549	LAP3	4:17693755:T:C	0.321962	2.69813e-11	2.34542e-08	0.252403	0.000803671	1
ENSG00000002549	LAP3	4:17693794:G:A	0.321962	2.69813e-11	2.34542e-08	0.252403	0.000803671	1
ENSG00000002549	LAP3	4:17693867:C:T	0.321962	2.69813e-11	2.34542e-08	0.252403	0.000803671	1
ENSG00000002549	LAP3	4:17694034:G:A	0.321962	2.69813e-11	2.34542e-08	0.252403	0.000803671	1
ENSG00000002549	LAP3	4:17694125:T:C	0.321962	2.69813e-11	2.34542e-08	0.252403	0.000803671	1
ENSG00000002549	LAP3	4:17694223:A:G	0.321962	2.69813e-11	2.34542e-08	0.252403	0.000803671	1
ENSG00000002549	LAP3	4:17694880:G:C	0.321962	2.69813e-11	2.34542e-08	0.252403	0.000803671	1
ENSG00000002549	LAP3	4:17694943:A:G	0.321962	2.69813e-11	2.34542e-08	0.252403	0.000803671	1
ENSG00000002549	LAP3	4:17695453:A:G	0.321962	2.69813e-11	2.34542e-08	0.253498	0.000747199	1
ENSG00000002549	LAP3	4:17695655:T:C	0.321962	2.69813e-11	2.34542e-08	0.253498	0.000747199	1
ENSG00000002549	LAP3	4:17695722:G:A	0.321962	2.69813e-11	2.34542e-08	0.253498	0.000747199	1
ENSG00000002549	LAP3	4:17696280:T:C	0.321962	2.69813e-11	2.34542e-08	0.253498	0.000747199	1
ENSG00000002549	LAP3	4:17696378:G:T	0.321962	2.69813e-11	2.34542e-08	0.253498	0.000747199	1
ENSG00000002549	LAP3	4:17696477:G:T	0.321962	2.69813e-11	2.34542e-08	0.253498	0.000747199	1
ENSG00000002549	LAP3	4:17696866:C:G	0.321962	2.69813e-11	2.34542e-08	0.253498	0.000747199	1
ENSG00000002549	LAP3	4:17696964:A:T	0.321962	2.69813e-11	2.34542e-08	0.253498	0.000747199	1
ENSG00000002549	LAP3	4:17697009:G:A	0.321962	2.69813e-11	2.34542e-08	0.253498	0.000747199	1
ENSG00000002549	LAP3	4:17697217:T:C	0.321962	2.69813e-11	2.34542e-08	0.253498	0.000747199	1
ENSG00000002549	LAP3	4:17697421:A:C	0.321962	2.69813e-11	2.34542e-08	0.253498	0.000747199	1
ENSG00000002549	LAP3	4:17697546:G:T	0.321962	2.69813e-11	2.34542e-08	0.253498	0.000747199	1
ENSG00000002549	LAP3	4:17697835:G:C	0.321962	2.69813e-11	2.34542e-08	0.253498	0.000747199	1
ENSG00000002549	LAP3	4:17698088:A:G	0.321962	2.69813e-11	2.34542e-08	0.253498	0.000747199	1
ENSG00000002549	LAP3	4:17698255:C:T	0.321962	2.69813e-11	2.34542e-08	0.253498	0.000747199	1
ENSG00000002549	LAP3	4:17698725:G:A	0.321962	2.69813e-11	2.34542e-08	0.253498	0.000747199	1
ENSG00000002549	LAP3	4:17698781:G:C	0.321962	2.69813e-11	2.34542e-08	0.253498	0.000747199	1
ENSG00000165806	CASP7	10:115473256:C:G	0.210862	2.82814e-11	2.45552e-08	0.198772	0.000222278	1
ENSG00000165806	CASP7	10:115474349:A:G	0.210862	2.82814e-11	2.45552e-08	0.198772	0.000222278	1
ENSG00000002549	LAP3	4:17696409:A:G	0.320247	2.88089e-11	2.49985e-08	0.253498	0.000747199	1
ENSG00000136816	TOR1B	9:132598101:C:T	-0.232967	2.9246e-11	2.53329e-08	-0.186538	0.000602409	1
ENSG00000136816	TOR1B	9:132598279:G:C	-0.232967	2.9246e-11	2.53329e-08	-0.186538	0.000602409	1
ENSG00000136816	TOR1B	9:132599526:A:C	-0.232967	2.9246e-11	2.53329e-08	-0.186538	0.000602409	1
ENSG00000002549	LAP3	4:17674558:C:A	0.326866	3.00114e-11	2.57081e-08	0.238967	0.00173568	1
ENSG00000002549	LAP3	4:17674655:C:T	0.326866	3.00114e-11	2.57081e-08	0.238967	0.00173568	1
ENSG00000002549	LAP3	4:17675592:C:G	0.326866	3.00114e-11	2.57081e-08	0.238967	0.00173568	1
ENSG00000002549	LAP3	4:17676386:A:C	0.326866	3.00114e-11	2.57081e-08	0.238967	0.00173568	1
ENSG00000002549	LAP3	4:17676437:C:G	0.326866	3.00114e-11	2.57081e-08	0.238967	0.00173568	1
ENSG00000002549	LAP3	4:17676476:C:A	0.326866	3.00114e-11	2.57081e-08	0.238967	0.00173568	1
ENSG00000002549	LAP3	4:17677305:C:G	0.326866	3.00114e-11	2.57081e-08	0.238967	0.00173568	1
ENSG00000002549	LAP3	4:17678649:G:A	0.326866	3.00114e-11	2.57081e-08	0.238967	0.00173568	1
ENSG00000002549	LAP3	4:17679174:A:T	0.326866	3.00114e-11	2.57081e-08	0.238967	0.00173568	1
ENSG00000002549	LAP3	4:17679695:C:T	0.326866	3.00114e-11	2.57081e-08	0.238967	0.00173568	1
ENSG00000002549	LAP3	4:17680148:T:C	0.326866	3.00114e-11	2.57081e-08	0.238967	0.00173568	1
ENSG00000002549	LAP3	4:17680898:T:C	0.326866	3.00114e-11	2.57081e-08	0.238967	0.00173568	1
ENSG00000002549	LAP3	4:17682030:G:A	0.326866	3.00114e-11	2.57081e-08	0.238967	0.00173568	1
ENSG00000002549	LAP3	4:17683811:G:A	0.326866	3.00114e-11	2.57081e-08	0.238967	0.00173568	1
ENSG00000002549	LAP3	4:17684334:C:G	0.326866	3.00114e-11	2.57081e-08	0.238967	0.00173568	1
ENSG00000002549	LAP3	4:17684392:G:T	0.326866	3.00114e-11	2.57081e-08	0.238967	0.00173568	1
ENSG00000002549	LAP3	4:17684886:A:G	0.326866	3.00114e-11	2.57081e-08	0.238967	0.00173568	1
ENSG00000002549	LAP3	4:17684951:G:A	0.326866	3.00114e-11	2.57081e-08	0.238967	0.00173568	1
ENSG00000002549	LAP3	4:17685503:A:G	0.326866	3.00114e-11	2.57081e-08	0.263799	0.000496675	1
ENSG00000187231	SESTD1	2:179973325:G:T	0.173169	3.05659e-11	2.61678e-08	0.114616	0.0101273	1
ENSG00000172123	SLFN12	17:33759413:G:C	0.280634	3.09659e-11	2.64794e-08	0.253098	1.96823e-06	1
ENSG00000172123	SLFN12	17:33759458:C:G	0.280634	3.09659e-11	2.64794e-08	0.253098	1.96823e-06	1
ENSG00000002549	LAP3	4:17683916:T:A	0.32757	3.10357e-11	2.65237e-08	0.230695	0.00266947	1
ENSG00000165806	CASP7	10:115430440:C:A	-0.170595	3.12672e-11	2.6675e-08	-0.18138	4.62923e-06	1
ENSG00000165806	CASP7	10:115430503:C:T	-0.170595	3.12672e-11	2.6675e-08	-0.18138	4.62923e-06	1
ENSG00000165806	CASP7	10:115432251:G:A	-0.170595	3.12672e-11	2.6675e-08	-0.18138	4.62923e-06	1
ENSG00000166750	SLFN5	17:33511405:A:G	0.213429	3.13903e-11	2.6749e-08	0.243224	3.43442e-05	1
ENSG00000166750	SLFN5	17:33511514:G:A	0.213429	3.13903e-11	2.6749e-08	0.243224	3.43442e-05	1
ENSG00000002549	LAP3	4:17692782:A:G	0.320218	3.15095e-11	2.6835e-08	0.252403	0.000803671	1
ENSG00000121380	BCL2L14	12:12221430:A:G	0.176119	3.16728e-11	2.69584e-08	0.149658	2.39508e-05	1
ENSG00000273272	CTA-384D8.34	22:50981829:C:T	0.459754	3.23933e-11	2.75558e-08	0.477818	1.20675e-06	1
ENSG00000120539	MASTL	10:27373333:G:A	-0.183238	3.28927e-11	2.7916e-08	-0.212057	1.69026e-06	1
ENSG00000120539	MASTL	10:27374286:T:C	-0.183238	3.28927e-11	2.7916e-08	-0.212057	1.69026e-06	1
ENSG00000120539	MASTL	10:27375377:A:T	-0.183238	3.28927e-11	2.7916e-08	-0.212057	1.69026e-06	1
ENSG00000120539	MASTL	10:27380841:A:G	-0.183238	3.28927e-11	2.7916e-08	-0.212057	1.69026e-06	1
ENSG00000002549	LAP3	4:17685308:G:T	0.327069	3.29656e-11	2.79294e-08	0.238967	0.00173568	1
ENSG00000002549	LAP3	4:17685336:A:T	0.327069	3.29656e-11	2.79294e-08	0.238967	0.00173568	1
ENSG00000002549	LAP3	4:17685346:C:A	0.327069	3.29656e-11	2.79294e-08	0.238967	0.00173568	1
ENSG00000142089	IFITM3	11:304949:C:T	0.633005	3.37326e-11	2.85464e-08	0.641183	7.95865e-05	1
ENSG00000142089	IFITM3	11:304951:C:T	0.633005	3.37326e-11	2.85464e-08	0.641183	7.95865e-05	1
ENSG00000120539	MASTL	10:27483356:A:G	-0.170113	3.43482e-11	2.90339e-08	-0.202908	5.16154e-07	1
ENSG00000120539	MASTL	10:27483972:C:T	-0.170113	3.43482e-11	2.90339e-08	-0.202908	5.16154e-07	1
ENSG00000204267	TAP2	6:32751236:T:C	-0.212879	3.46404e-11	2.9211e-08	-0.380461	1.74404e-08	1
ENSG00000204267	TAP2	6:32752913:A:T	-0.212879	3.46404e-11	2.9211e-08	-0.371563	4.86596e-08	1
ENSG00000184898	RBM43	2:152126473:T:G	-0.19282	3.48757e-11	2.9211e-08	-0.255019	3.13354e-10	1
ENSG00000184898	RBM43	2:152126966:G:A	-0.19282	3.48757e-11	2.9211e-08	-0.255019	3.13354e-10	1
ENSG00000184898	RBM43	2:152127011:A:G	-0.19282	3.48757e-11	2.9211e-08	-0.255019	3.13354e-10	1
ENSG00000184898	RBM43	2:152127699:G:T	-0.19282	3.48757e-11	2.9211e-08	-0.255019	3.13354e-10	1
ENSG00000184898	RBM43	2:152127902:T:C	-0.19282	3.48757e-11	2.9211e-08	-0.255019	3.13354e-10	1
ENSG00000184898	RBM43	2:152129295:A:G	-0.19282	3.48757e-11	2.9211e-08	-0.255019	3.13354e-10	1
ENSG00000184898	RBM43	2:152131543:C:T	-0.19282	3.48757e-11	2.9211e-08	-0.255019	3.13354e-10	1
ENSG00000184898	RBM43	2:152134149:G:A	-0.19282	3.48757e-11	2.9211e-08	-0.255019	3.13354e-10	1
ENSG00000184898	RBM43	2:152136961:G:A	-0.19282	3.48757e-11	2.9211e-08	-0.255019	3.13354e-10	1
ENSG00000184898	RBM43	2:152137106:C:T	-0.19282	3.48757e-11	2.9211e-08	-0.255019	3.13354e-10	1
ENSG00000184898	RBM43	2:152139416:G:A	-0.19282	3.48757e-11	2.9211e-08	-0.255019	3.13354e-10	1
ENSG00000184898	RBM43	2:152142549:G:T	-0.19282	3.48757e-11	2.9211e-08	-0.255019	3.13354e-10	1
ENSG00000184898	RBM43	2:152145654:C:T	-0.19282	3.48757e-11	2.9211e-08	-0.255019	3.13354e-10	1
ENSG00000184898	RBM43	2:152148226:T:C	-0.19282	3.48757e-11	2.9211e-08	-0.255019	3.13354e-10	1
ENSG00000002549	LAP3	4:17662471:T:C	0.333963	3.55168e-11	2.97141e-08	0.239281	0.00151235	1
ENSG00000002549	LAP3	4:17663414:A:G	0.333963	3.55168e-11	2.97141e-08	0.239281	0.00151235	1
ENSG00000002549	LAP3	4:17675019:C:A	0.331713	3.65249e-11	3.05402e-08	0.22454	0.00271123	1
ENSG00000167711	SERPINF2	17:1635883:C:T	0.181352	3.70015e-11	3.09211e-08	0.0981184	0.00426541	1
ENSG00000187741	FANCA	16:89801892:G:C	-0.229301	3.73212e-11	3.11705e-08	-0.197508	0.000114973	1
ENSG00000136816	TOR1B	9:132590159:T:C	-0.227466	3.76955e-11	3.14307e-08	-0.1875	0.000393763	1
ENSG00000136816	TOR1B	9:132591425:C:T	-0.227466	3.76955e-11	3.14307e-08	-0.1875	0.000393763	1
ENSG00000184898	RBM43	2:152090762:T:C	-0.18988	3.78252e-11	3.14307e-08	-0.267764	3.01632e-11	1
ENSG00000184898	RBM43	2:152093290:A:G	-0.18988	3.78252e-11	3.14307e-08	-0.267764	3.01632e-11	1
ENSG00000184898	RBM43	2:152096613:C:T	-0.18988	3.78252e-11	3.14307e-08	-0.267764	3.01632e-11	1
ENSG00000184898	RBM43	2:152097199:A:G	-0.18988	3.78252e-11	3.14307e-08	-0.267764	3.01632e-11	1
ENSG00000184898	RBM43	2:152097613:C:T	-0.18988	3.78252e-11	3.14307e-08	-0.267764	3.01632e-11	1
ENSG00000184898	RBM43	2:152098647:G:A	-0.18988	3.78252e-11	3.14307e-08	-0.267764	3.01632e-11	1
ENSG00000184898	RBM43	2:152099885:G:A	-0.18988	3.78252e-11	3.14307e-08	-0.267764	3.01632e-11	1
ENSG00000187741	FANCA	16:89916391:G:A	-0.203821	3.93296e-11	3.26623e-08	-0.145011	0.00370051	1
ENSG00000140105	WARS	14:100886739:G:A	0.273687	4.15091e-11	3.44321e-08	0.209995	0.00213349	1
ENSG00000140105	WARS	14:100887239:C:T	0.273687	4.15091e-11	3.44321e-08	0.209995	0.00213349	1
ENSG00000136816	TOR1B	9:132555302:G:A	-0.229785	4.16715e-11	3.44321e-08	-0.188891	0.000263147	1
ENSG00000136816	TOR1B	9:132555372:A:C	-0.229785	4.16715e-11	3.44321e-08	-0.188891	0.000263147	1
ENSG00000136816	TOR1B	9:132555409:A:G	-0.229785	4.16715e-11	3.44321e-08	-0.188891	0.000263147	1
ENSG00000136816	TOR1B	9:132555430:A:C	-0.229785	4.16715e-11	3.44321e-08	-0.188891	0.000263147	1
ENSG00000136816	TOR1B	9:132556471:A:G	-0.229785	4.16715e-11	3.44321e-08	-0.188891	0.000263147	1
ENSG00000136816	TOR1B	9:132556478:A:G	-0.229785	4.16715e-11	3.44321e-08	-0.188891	0.000263147	1
ENSG00000136816	TOR1B	9:132556801:T:A	-0.229785	4.16715e-11	3.44321e-08	-0.188891	0.000263147	1
ENSG00000120539	MASTL	10:27481683:G:T	-0.169254	4.18587e-11	3.45674e-08	-0.202908	5.16154e-07	1
ENSG00000115159	GPD2	2:157467040:A:G	-0.188716	4.21591e-11	3.47179e-08	NA	NA	NA
ENSG00000115159	GPD2	2:157467106:T:C	-0.188716	4.21591e-11	3.47179e-08	NA	NA	NA
ENSG00000115159	GPD2	2:157469462:C:T	-0.188716	4.21591e-11	3.47179e-08	NA	NA	NA
ENSG00000115159	GPD2	2:157469992:T:C	-0.188716	4.21591e-11	3.47179e-08	NA	NA	NA
ENSG00000115159	GPD2	2:157470708:T:C	-0.188716	4.21591e-11	3.47179e-08	NA	NA	NA
ENSG00000140105	WARS	14:100923176:C:G	0.252776	4.32589e-11	3.55838e-08	0.237492	0.000256251	1
ENSG00000140105	WARS	14:100925006:G:A	0.252776	4.32589e-11	3.55838e-08	0.237492	0.000256251	1
ENSG00000120539	MASTL	10:27360980:A:G	-0.195557	4.434e-11	3.64323e-08	-0.203544	6.62714e-05	1
ENSG00000120539	MASTL	10:27361527:T:A	-0.195557	4.434e-11	3.64323e-08	-0.203544	6.62714e-05	1
ENSG00000117226	GBP3	1:89522512:C:T	0.282196	4.55185e-11	3.7338e-08	0.27176	0.00109703	1
ENSG00000117226	GBP3	1:89523208:A:G	0.282196	4.55185e-11	3.7338e-08	0.27176	0.00109703	1
ENSG00000117226	GBP3	1:89524068:T:C	0.282196	4.55185e-11	3.7338e-08	0.26175	0.00193908	1
ENSG00000120539	MASTL	10:27392541:C:A	-0.182059	4.6032e-11	3.77381e-08	-0.200353	8.40589e-06	1
ENSG00000002549	LAP3	4:17688338:G:A	0.32657	4.69164e-11	3.84203e-08	0.281546	0.00020883	1
ENSG00000002549	LAP3	4:17688582:G:A	0.32657	4.69164e-11	3.84203e-08	0.281546	0.00020883	1
ENSG00000002549	LAP3	4:17691166:C:A	0.322271	4.86666e-11	3.98092e-08	0.270384	0.000385899	1
ENSG00000002549	LAP3	4:17691230:T:C	0.322271	4.86666e-11	3.98092e-08	0.270384	0.000385899	1
ENSG00000010030	ETV7	6:36363923:A:C	-0.485125	4.90876e-11	4.00867e-08	-0.494456	0.000141411	1
ENSG00000010030	ETV7	6:36368169:G:A	-0.485125	4.90876e-11	4.00867e-08	-0.495759	0.000121857	1
ENSG00000010030	ETV7	6:36379628:G:A	-0.485125	4.90876e-11	4.00867e-08	-0.495759	0.000121857	1
ENSG00000010030	ETV7	6:36382044:A:G	-0.479193	5.13335e-11	4.1851e-08	-0.482678	0.000178334	1
ENSG00000010030	ETV7	6:36385744:C:G	-0.479193	5.13335e-11	4.1851e-08	-0.514979	5.19067e-05	1
ENSG00000010030	ETV7	6:36388565:C:T	-0.479193	5.13335e-11	4.1851e-08	-0.514979	5.19067e-05	1
ENSG00000140105	WARS	14:100882296:C:T	0.266784	5.28536e-11	4.30426e-08	0.209995	0.00213349	1
ENSG00000140105	WARS	14:100883606:A:C	0.266784	5.28536e-11	4.30426e-08	0.209995	0.00213349	1
ENSG00000187231	SESTD1	2:179946787:T:A	0.169838	5.34166e-11	4.34289e-08	0.134337	0.00353827	1
ENSG00000187231	SESTD1	2:179947053:T:C	0.169838	5.34166e-11	4.34289e-08	0.134337	0.00353827	1
ENSG00000187231	SESTD1	2:179947083:G:A	0.169838	5.34166e-11	4.34289e-08	0.134337	0.00353827	1
ENSG00000140105	WARS	14:100898976:G:A	0.258345	5.42691e-11	4.40489e-08	0.264107	6.33557e-05	1
ENSG00000140105	WARS	14:100911406:T:C	0.258345	5.42691e-11	4.40489e-08	0.264107	6.33557e-05	1
ENSG00000140105	WARS	14:100913666:A:T	0.258345	5.42691e-11	4.40489e-08	0.264107	6.33557e-05	1
ENSG00000126351	THRA	17:38252660:G:A	0.202656	5.59176e-11	4.53619e-08	0.187336	0.000168031	1
ENSG00000135686	KLHL36	16:84693149:G:A	-0.11763	5.68029e-11	4.60546e-08	-0.0718107	0.00466877	1
ENSG00000117226	GBP3	1:89536432:T:C	0.279931	5.78058e-11	4.65596e-08	0.257752	0.00204417	1
ENSG00000117226	GBP3	1:89540729:G:T	0.279931	5.78058e-11	4.65596e-08	0.27176	0.00109703	1
ENSG00000117226	GBP3	1:89542753:C:A	0.279931	5.78058e-11	4.65596e-08	0.257752	0.00204417	1
ENSG00000117226	GBP3	1:89544698:T:C	0.279931	5.78058e-11	4.65596e-08	0.251945	0.00236195	1
ENSG00000117226	GBP3	1:89546208:T:C	0.279931	5.78058e-11	4.65596e-08	0.251945	0.00236195	1
ENSG00000117226	GBP3	1:89547560:A:G	0.279931	5.78058e-11	4.65596e-08	0.27176	0.00109703	1
ENSG00000117226	GBP3	1:89549628:G:A	0.279931	5.78058e-11	4.65596e-08	0.258687	0.00224268	1
ENSG00000117226	GBP3	1:89549830:A:C	0.279931	5.78058e-11	4.65596e-08	0.251945	0.00236195	1
ENSG00000117226	GBP3	1:89554470:T:C	0.279931	5.78058e-11	4.65596e-08	0.257752	0.00204417	1
ENSG00000117226	GBP3	1:89555600:T:C	0.279931	5.78058e-11	4.65596e-08	0.238284	0.00418528	1
ENSG00000117226	GBP3	1:89556965:G:A	0.279931	5.78058e-11	4.65596e-08	0.251945	0.00236195	1
ENSG00000117226	GBP3	1:89557099:C:T	0.279931	5.78058e-11	4.65596e-08	0.257752	0.00204417	1
ENSG00000172123	SLFN12	17:33763102:C:G	0.27513	5.78585e-11	4.65765e-08	0.217427	1.63596e-05	1
ENSG00000002549	LAP3	4:17693078:A:G	0.315512	5.88718e-11	4.73404e-08	0.252403	0.000803671	1
ENSG00000002549	LAP3	4:17693079:T:C	0.315512	5.88718e-11	4.73404e-08	0.252403	0.000803671	1
ENSG00000187231	SESTD1	2:179949393:A:T	0.172117	6.06732e-11	4.87623e-08	0.133703	0.00361297	1
ENSG00000115159	GPD2	2:157400888:G:A	-0.187996	6.10773e-11	4.90602e-08	-0.0981115	0.0281271	1
ENSG00000120539	MASTL	10:27363349:G:C	-0.180826	6.11268e-11	4.90731e-08	-0.216377	8.05912e-07	1
ENSG00000136827	TOR1A	9:132557210:T:C	-0.0964055	6.22166e-11	4.99208e-08	-0.0472847	0.0138422	1
ENSG00000120539	MASTL	10:27369162:T:C	-0.178299	6.39452e-11	5.12798e-08	-0.212057	1.69026e-06	1
ENSG00000166750	SLFN5	17:33548062:C:T	0.216573	6.55554e-11	5.24852e-08	0.212231	0.00010542	1
ENSG00000166750	SLFN5	17:33551889:A:T	0.216573	6.55554e-11	5.24852e-08	0.212231	0.00010542	1
ENSG00000166750	SLFN5	17:33552610:C:G	0.216573	6.55554e-11	5.24852e-08	0.212231	0.00010542	1
ENSG00000136816	TOR1B	9:132552375:G:C	-0.227192	6.61442e-11	5.25274e-08	-0.197556	0.000135454	1
ENSG00000136816	TOR1B	9:132552936:T:C	-0.227192	6.61442e-11	5.25274e-08	-0.197556	0.000135454	1
ENSG00000136816	TOR1B	9:132552994:A:G	-0.227192	6.61442e-11	5.25274e-08	-0.197556	0.000135454	1
ENSG00000136816	TOR1B	9:132553024:C:G	-0.227192	6.61442e-11	5.25274e-08	-0.197556	0.000135454	1
ENSG00000136816	TOR1B	9:132553309:G:A	-0.227192	6.61442e-11	5.25274e-08	-0.197556	0.000135454	1
ENSG00000136816	TOR1B	9:132553510:G:C	-0.227192	6.61442e-11	5.25274e-08	-0.197556	0.000135454	1
ENSG00000136816	TOR1B	9:132553519:C:A	-0.227192	6.61442e-11	5.25274e-08	-0.197556	0.000135454	1
ENSG00000136816	TOR1B	9:132553876:A:G	-0.227192	6.61442e-11	5.25274e-08	-0.197556	0.000135454	1
ENSG00000136816	TOR1B	9:132554105:G:A	-0.227192	6.61442e-11	5.25274e-08	-0.197556	0.000135454	1
ENSG00000136816	TOR1B	9:132554313:T:C	-0.227192	6.61442e-11	5.25274e-08	-0.197556	0.000135454	1
ENSG00000136816	TOR1B	9:132554706:G:A	-0.227192	6.61442e-11	5.25274e-08	-0.197556	0.000135454	1
ENSG00000136816	TOR1B	9:132555013:C:T	-0.227192	6.61442e-11	5.25274e-08	-0.197556	0.000135454	1
ENSG00000136816	TOR1B	9:132555021:A:G	-0.227192	6.61442e-11	5.25274e-08	-0.197556	0.000135454	1
ENSG00000136816	TOR1B	9:132555122:G:A	-0.227192	6.61442e-11	5.25274e-08	-0.197556	0.000135454	1
ENSG00000136816	TOR1B	9:132555276:T:C	-0.227192	6.61442e-11	5.25274e-08	-0.197556	0.000135454	1
ENSG00000166750	SLFN5	17:33530667:G:T	0.211206	6.78862e-11	5.37655e-08	0.219872	5.46488e-05	1
ENSG00000166750	SLFN5	17:33531088:A:C	0.211206	6.78862e-11	5.37655e-08	0.219872	5.46488e-05	1
ENSG00000166750	SLFN5	17:33538476:C:T	0.211206	6.78862e-11	5.37655e-08	0.219872	5.46488e-05	1
ENSG00000166750	SLFN5	17:33538921:C:T	0.211206	6.78862e-11	5.37655e-08	0.219872	5.46488e-05	1
ENSG00000166750	SLFN5	17:33542076:C:T	0.211206	6.78862e-11	5.37655e-08	0.219872	5.46488e-05	1
ENSG00000167711	SERPINF2	17:1629969:C:T	0.183593	6.93096e-11	5.48634e-08	0.0998018	0.00372763	1
ENSG00000166750	SLFN5	17:33539825:T:C	0.198205	7.22002e-11	5.71207e-08	0.158451	0.00176256	1
ENSG00000002549	LAP3	4:17701297:G:A	0.316465	7.35896e-11	5.81886e-08	0.242957	0.000856111	1
ENSG00000002549	LAP3	4:17663199:G:A	0.325809	7.51566e-11	5.93957e-08	0.23827	0.00174336	1
ENSG00000165806	CASP7	10:115486874:G:A	0.211058	7.53274e-11	5.94987e-08	0.176392	0.00115178	1
ENSG00000136816	TOR1B	9:132597721:T:G	-0.227695	8.82988e-11	6.89295e-08	-0.196043	0.000186505	1
ENSG00000136816	TOR1B	9:132597774:T:C	-0.227695	8.82988e-11	6.89295e-08	-0.196043	0.000186505	1
ENSG00000136816	TOR1B	9:132598282:A:G	-0.227695	8.82988e-11	6.89295e-08	-0.196043	0.000186505	1
ENSG00000136816	TOR1B	9:132598482:C:T	-0.227695	8.82988e-11	6.89295e-08	-0.196043	0.000186505	1
ENSG00000136816	TOR1B	9:132599101:A:G	-0.227695	8.82988e-11	6.89295e-08	-0.196043	0.000186505	1
ENSG00000136816	TOR1B	9:132599533:G:C	-0.227695	8.82988e-11	6.89295e-08	-0.196043	0.000186505	1
ENSG00000136816	TOR1B	9:132599791:A:G	-0.227695	8.82988e-11	6.89295e-08	-0.196043	0.000186505	1
ENSG00000136816	TOR1B	9:132599799:A:C	-0.227695	8.82988e-11	6.89295e-08	-0.196043	0.000186505	1
ENSG00000136816	TOR1B	9:132599896:T:C	-0.227695	8.82988e-11	6.89295e-08	-0.196043	0.000186505	1
ENSG00000136816	TOR1B	9:132599968:A:G	-0.227695	8.82988e-11	6.89295e-08	-0.196043	0.000186505	1
ENSG00000136816	TOR1B	9:132600440:A:C	-0.227695	8.82988e-11	6.89295e-08	-0.196043	0.000186505	1
ENSG00000136816	TOR1B	9:132600466:G:A	-0.227695	8.82988e-11	6.89295e-08	-0.196043	0.000186505	1
ENSG00000136816	TOR1B	9:132600541:A:G	-0.227695	8.82988e-11	6.89295e-08	-0.196043	0.000186505	1
ENSG00000136816	TOR1B	9:132600620:T:C	-0.227695	8.82988e-11	6.89295e-08	-0.196043	0.000186505	1
ENSG00000136816	TOR1B	9:132600742:T:A	-0.227695	8.82988e-11	6.89295e-08	-0.196043	0.000186505	1
ENSG00000136816	TOR1B	9:132600977:A:G	-0.227695	8.82988e-11	6.89295e-08	-0.196043	0.000186505	1
ENSG00000136816	TOR1B	9:132601229:T:C	-0.227695	8.82988e-11	6.89295e-08	-0.196043	0.000186505	1
ENSG00000136816	TOR1B	9:132601873:C:A	-0.227695	8.82988e-11	6.89295e-08	-0.196043	0.000186505	1
ENSG00000136816	TOR1B	9:132601903:G:A	-0.227695	8.82988e-11	6.89295e-08	-0.196043	0.000186505	1
ENSG00000136816	TOR1B	9:132601953:G:A	-0.227695	8.82988e-11	6.89295e-08	-0.196043	0.000186505	1
ENSG00000136816	TOR1B	9:132601975:T:A	-0.227695	8.82988e-11	6.89295e-08	-0.196043	0.000186505	1
ENSG00000136816	TOR1B	9:132602662:A:G	-0.227695	8.82988e-11	6.89295e-08	-0.196043	0.000186505	1
ENSG00000204713	TRIM27	6:28867755:A:G	0.101665	8.87865e-11	6.92734e-08	0.132033	9.29293e-06	1
ENSG00000010030	ETV7	6:36514721:T:G	-0.461246	8.8963e-11	6.93744e-08	-0.440237	0.000812028	1
ENSG00000204713	TRIM27	6:28880630:G:A	0.102705	8.92211e-11	6.95018e-08	0.132372	9.53267e-06	1
ENSG00000204713	TRIM27	6:28900499:C:T	0.102705	8.92211e-11	6.95018e-08	0.132372	9.53267e-06	1
ENSG00000204713	TRIM27	6:28970745:C:T	0.0979976	9.52208e-11	7.4097e-08	0.125482	6.61904e-07	1
ENSG00000204713	TRIM27	6:28974825:G:T	0.0979976	9.52208e-11	7.4097e-08	0.125482	6.61904e-07	1
ENSG00000136816	TOR1B	9:132557166:T:G	-0.225766	9.58526e-11	7.45455e-08	-0.188891	0.000263147	1
ENSG00000002549	LAP3	4:17691640:G:A	0.312969	9.63042e-11	7.45455e-08	0.252403	0.000803671	1
ENSG00000002549	LAP3	4:17691649:T:C	0.312969	9.63042e-11	7.45455e-08	0.252403	0.000803671	1
ENSG00000002549	LAP3	4:17692685:T:G	0.312969	9.63042e-11	7.45455e-08	0.252403	0.000803671	1
ENSG00000002549	LAP3	4:17692863:C:T	0.312969	9.63042e-11	7.45455e-08	0.252403	0.000803671	1
ENSG00000002549	LAP3	4:17695206:C:G	0.312969	9.63042e-11	7.45455e-08	0.253498	0.000747199	1
ENSG00000002549	LAP3	4:17697187:A:G	0.312969	9.63042e-11	7.45455e-08	0.253498	0.000747199	1
ENSG00000002549	LAP3	4:17697687:G:A	0.312969	9.63042e-11	7.45455e-08	0.253498	0.000747199	1
ENSG00000002549	LAP3	4:17703614:G:T	0.312969	9.63042e-11	7.45455e-08	0.253498	0.000747199	1
ENSG00000002549	LAP3	4:17704667:C:T	0.312969	9.63042e-11	7.45455e-08	0.253498	0.000747199	1
ENSG00000120539	MASTL	10:27380261:C:T	-0.17556	1.02169e-10	7.87957e-08	-0.204202	3.59484e-06	1
ENSG00000166750	SLFN5	17:33520117:C:T	0.209168	1.02224e-10	7.87957e-08	0.209883	0.000163468	1
ENSG00000166750	SLFN5	17:33520263:T:C	0.209168	1.02224e-10	7.87957e-08	0.209883	0.000163468	1
ENSG00000166750	SLFN5	17:33522372:C:T	0.209168	1.02224e-10	7.87957e-08	0.209883	0.000163468	1
ENSG00000166750	SLFN5	17:33522626:G:A	0.209168	1.02224e-10	7.87957e-08	0.209883	0.000163468	1
ENSG00000166750	SLFN5	17:33523494:T:C	0.209168	1.02224e-10	7.87957e-08	0.209883	0.000163468	1
ENSG00000166750	SLFN5	17:33524843:G:A	0.209168	1.02224e-10	7.87957e-08	0.209883	0.000163468	1
ENSG00000166750	SLFN5	17:33526725:T:A	0.209168	1.02224e-10	7.87957e-08	0.209883	0.000163468	1
ENSG00000120539	MASTL	10:27486668:C:T	-0.167991	1.03748e-10	7.99286e-08	-0.202908	5.16154e-07	1
ENSG00000172123	SLFN12	17:33761168:A:T	0.27258	1.04187e-10	8.02147e-08	0.207934	5.02431e-05	1
ENSG00000010030	ETV7	6:36533204:C:A	-0.463971	1.04228e-10	8.02147e-08	-0.447609	0.000418937	1
ENSG00000121380	BCL2L14	12:12228887:T:C	0.175645	1.06955e-10	8.227e-08	0.14494	0.00017921	1
ENSG00000120539	MASTL	10:27489559:T:C	-0.165772	1.08314e-10	8.28818e-08	-0.193672	2.49937e-06	1
ENSG00000120539	MASTL	10:27490233:G:T	-0.165772	1.08314e-10	8.28818e-08	-0.193672	2.49937e-06	1
ENSG00000120539	MASTL	10:27491363:C:T	-0.165772	1.08314e-10	8.28818e-08	-0.193672	2.49937e-06	1
ENSG00000120539	MASTL	10:27491870:A:G	-0.165772	1.08314e-10	8.28818e-08	-0.193672	2.49937e-06	1
ENSG00000120539	MASTL	10:27493781:G:A	-0.165772	1.08314e-10	8.28818e-08	-0.193672	2.49937e-06	1
ENSG00000120539	MASTL	10:27494699:T:A	-0.165772	1.08314e-10	8.28818e-08	-0.193672	2.49937e-06	1
ENSG00000120539	MASTL	10:27495740:C:T	-0.165772	1.08314e-10	8.28818e-08	-0.193672	2.49937e-06	1
ENSG00000120539	MASTL	10:27496953:G:C	-0.165772	1.08314e-10	8.28818e-08	-0.193672	2.49937e-06	1
ENSG00000120539	MASTL	10:27498789:C:G	-0.165772	1.08314e-10	8.28818e-08	-0.193672	2.49937e-06	1
ENSG00000120539	MASTL	10:27498939:T:C	-0.165772	1.08314e-10	8.28818e-08	-0.193672	2.49937e-06	1
ENSG00000172123	SLFN12	17:33758638:T:C	0.274789	1.15276e-10	8.81628e-08	0.249301	3.46358e-06	1
ENSG00000168961	LGALS9	17:25974545:T:G	-0.28155	1.17983e-10	9.01866e-08	-0.294714	3.41608e-07	1
ENSG00000204713	TRIM27	6:28970369:T:C	0.0973012	1.25451e-10	9.56462e-08	0.125739	2.85199e-07	1
ENSG00000204713	TRIM27	6:28977925:C:T	0.0973012	1.25451e-10	9.56462e-08	0.125739	2.85199e-07	1
ENSG00000204713	TRIM27	6:28983048:T:C	0.0973012	1.25451e-10	9.56462e-08	0.125739	2.85199e-07	1
ENSG00000204713	TRIM27	6:28983846:A:G	0.0973012	1.25451e-10	9.56462e-08	0.125739	2.85199e-07	1
ENSG00000204713	TRIM27	6:28984148:G:A	0.0973012	1.25451e-10	9.56462e-08	0.125739	2.85199e-07	1
ENSG00000010030	ETV7	6:36361409:G:A	-0.474583	1.26841e-10	9.59098e-08	-0.480889	0.000207682	1
ENSG00000010030	ETV7	6:36361682:G:A	-0.474583	1.26841e-10	9.59098e-08	-0.480889	0.000207682	1
ENSG00000010030	ETV7	6:36362441:A:C	-0.474583	1.26841e-10	9.59098e-08	-0.462458	0.000349842	1
ENSG00000010030	ETV7	6:36363487:G:C	-0.474583	1.26841e-10	9.59098e-08	-0.480889	0.000207682	1
ENSG00000010030	ETV7	6:36363556:T:G	-0.474583	1.26841e-10	9.59098e-08	-0.480889	0.000207682	1
ENSG00000010030	ETV7	6:36367516:G:T	-0.474583	1.26841e-10	9.59098e-08	-0.482678	0.000178334	1
ENSG00000010030	ETV7	6:36369260:C:T	-0.474583	1.26841e-10	9.59098e-08	-0.480889	0.000207682	1
ENSG00000010030	ETV7	6:36370394:A:C	-0.474583	1.26841e-10	9.59098e-08	-0.482678	0.000178334	1
ENSG00000010030	ETV7	6:36371316:C:A	-0.474583	1.26841e-10	9.59098e-08	-0.482678	0.000178334	1
ENSG00000010030	ETV7	6:36372525:A:G	-0.474583	1.26841e-10	9.59098e-08	-0.480889	0.000207682	1
ENSG00000010030	ETV7	6:36372607:C:T	-0.474583	1.26841e-10	9.59098e-08	-0.482678	0.000178334	1
ENSG00000010030	ETV7	6:36373451:T:A	-0.474583	1.26841e-10	9.59098e-08	-0.482678	0.000178334	1
ENSG00000010030	ETV7	6:36373794:C:A	-0.474583	1.26841e-10	9.59098e-08	-0.482678	0.000178334	1
ENSG00000010030	ETV7	6:36375438:G:A	-0.474583	1.26841e-10	9.59098e-08	-0.482678	0.000178334	1
ENSG00000010030	ETV7	6:36377820:G:A	-0.474583	1.26841e-10	9.59098e-08	-0.482678	0.000178334	1
ENSG00000010030	ETV7	6:36379057:G:A	-0.474583	1.26841e-10	9.59098e-08	-0.482678	0.000178334	1
ENSG00000136816	TOR1B	9:132602208:A:T	-0.223771	1.29433e-10	9.78196e-08	-0.196043	0.000186505	1
ENSG00000136816	TOR1B	9:132553457:C:A	-0.223435	1.34759e-10	1.01793e-07	-0.197556	0.000135454	1
ENSG00000166750	SLFN5	17:33510656:A:G	0.208179	1.42932e-10	1.07911e-07	0.215193	0.000225119	1
ENSG00000121380	BCL2L14	12:12221052:T:G	0.171003	1.46516e-10	1.1056e-07	0.153999	1.31746e-05	1
ENSG00000002549	LAP3	4:17558829:G:A	0.328781	1.51617e-10	1.14351e-07	0.21511	0.00762325	1
ENSG00000136816	TOR1B	9:132589606:T:C	-0.219024	1.56439e-10	1.16257e-07	-0.1978	0.000114407	1
ENSG00000136816	TOR1B	9:132589633:T:A	-0.219024	1.56439e-10	1.16257e-07	-0.1978	0.000114407	1
ENSG00000136816	TOR1B	9:132590352:A:G	-0.219024	1.56439e-10	1.16257e-07	-0.1978	0.000114407	1
ENSG00000136816	TOR1B	9:132590353:G:T	-0.219024	1.56439e-10	1.16257e-07	-0.1978	0.000114407	1
ENSG00000136816	TOR1B	9:132590431:C:G	-0.219024	1.56439e-10	1.16257e-07	-0.1978	0.000114407	1
ENSG00000136816	TOR1B	9:132590837:G:A	-0.219024	1.56439e-10	1.16257e-07	-0.1978	0.000114407	1
ENSG00000136816	TOR1B	9:132590843:C:T	-0.219024	1.56439e-10	1.16257e-07	-0.1978	0.000114407	1
ENSG00000136816	TOR1B	9:132590860:A:G	-0.219024	1.56439e-10	1.16257e-07	-0.1978	0.000114407	1
ENSG00000136816	TOR1B	9:132590912:G:C	-0.219024	1.56439e-10	1.16257e-07	-0.1978	0.000114407	1
ENSG00000136816	TOR1B	9:132590997:T:C	-0.219024	1.56439e-10	1.16257e-07	-0.1978	0.000114407	1
ENSG00000136816	TOR1B	9:132591272:T:C	-0.219024	1.56439e-10	1.16257e-07	-0.1978	0.000114407	1
ENSG00000136816	TOR1B	9:132591372:T:G	-0.219024	1.56439e-10	1.16257e-07	-0.1978	0.000114407	1
ENSG00000136816	TOR1B	9:132591509:A:G	-0.219024	1.56439e-10	1.16257e-07	-0.1978	0.000114407	1
ENSG00000136816	TOR1B	9:132591992:T:C	-0.219024	1.56439e-10	1.16257e-07	-0.1978	0.000114407	1
ENSG00000136816	TOR1B	9:132592211:A:G	-0.219024	1.56439e-10	1.16257e-07	-0.1978	0.000114407	1
ENSG00000136816	TOR1B	9:132592636:C:G	-0.219024	1.56439e-10	1.16257e-07	-0.1978	0.000114407	1
ENSG00000136816	TOR1B	9:132592663:T:G	-0.219024	1.56439e-10	1.16257e-07	-0.1978	0.000114407	1
ENSG00000136816	TOR1B	9:132592775:T:C	-0.219024	1.56439e-10	1.16257e-07	-0.1978	0.000114407	1
ENSG00000136816	TOR1B	9:132593982:T:C	-0.219024	1.56439e-10	1.16257e-07	-0.1978	0.000114407	1
ENSG00000136816	TOR1B	9:132594362:C:T	-0.219024	1.56439e-10	1.16257e-07	-0.1978	0.000114407	1
ENSG00000136816	TOR1B	9:132594378:A:G	-0.219024	1.56439e-10	1.16257e-07	-0.1978	0.000114407	1
ENSG00000136816	TOR1B	9:132594718:T:C	-0.219024	1.56439e-10	1.16257e-07	-0.1978	0.000114407	1
ENSG00000136816	TOR1B	9:132594938:G:A	-0.219024	1.56439e-10	1.16257e-07	-0.1978	0.000114407	1
ENSG00000136816	TOR1B	9:132594984:C:T	-0.219024	1.56439e-10	1.16257e-07	-0.1978	0.000114407	1
ENSG00000136816	TOR1B	9:132595664:G:A	-0.219024	1.56439e-10	1.16257e-07	-0.1978	0.000114407	1
ENSG00000136816	TOR1B	9:132595685:C:G	-0.219024	1.56439e-10	1.16257e-07	-0.1978	0.000114407	1
ENSG00000136816	TOR1B	9:132596071:C:T	-0.219024	1.56439e-10	1.16257e-07	-0.1978	0.000114407	1
ENSG00000136816	TOR1B	9:132596159:C:T	-0.219024	1.56439e-10	1.16257e-07	-0.1978	0.000114407	1
ENSG00000136816	TOR1B	9:132597021:C:T	-0.219024	1.56439e-10	1.16257e-07	-0.1978	0.000114407	1
ENSG00000002549	LAP3	4:17689752:G:T	0.31269	1.61485e-10	1.19947e-07	0.269308	0.000358104	1
ENSG00000204267	TAP2	6:32741868:T:C	-0.206324	1.66409e-10	1.23541e-07	-0.377079	2.6439e-08	1
ENSG00000002549	LAP3	4:17691047:T:C	0.313184	1.71291e-10	1.27102e-07	0.270384	0.000385899	1
ENSG00000136816	TOR1B	9:132597621:T:C	-0.224787	1.7503e-10	1.29811e-07	-0.196043	0.000186505	1
ENSG00000136816	TOR1B	9:132592115:T:C	-0.229971	1.825e-10	1.35078e-07	-0.171636	0.00138732	1
ENSG00000136816	TOR1B	9:132594868:C:A	-0.229971	1.825e-10	1.35078e-07	-0.171636	0.00138732	1
ENSG00000136816	TOR1B	9:132596031:T:C	-0.229971	1.825e-10	1.35078e-07	-0.171636	0.00138732	1
ENSG00000136816	TOR1B	9:132596899:G:A	-0.229971	1.825e-10	1.35078e-07	-0.171636	0.00138732	1
ENSG00000165806	CASP7	10:115487493:C:G	-0.158133	1.84521e-10	1.36505e-07	-0.183983	8.2896e-07	1
ENSG00000002549	LAP3	4:17561139:G:A	0.323069	1.85941e-10	1.37348e-07	0.172212	0.0318627	1
ENSG00000002549	LAP3	4:17565713:G:A	0.323069	1.85941e-10	1.37348e-07	0.172212	0.0318627	1
ENSG00000002549	LAP3	4:17566221:G:T	0.323069	1.85941e-10	1.37348e-07	0.172212	0.0318627	1
ENSG00000120539	MASTL	10:27479070:C:T	-0.175348	1.87658e-10	1.38547e-07	-0.199682	7.38109e-06	1
ENSG00000187741	FANCA	16:89979959:G:A	-0.215045	1.96619e-10	1.4509e-07	-0.201717	1.77822e-05	1
ENSG00000136816	TOR1B	9:132597840:A:C	-0.232287	2.0182e-10	1.48629e-07	-0.17005	0.00207988	1
ENSG00000136816	TOR1B	9:132599357:G:A	-0.232287	2.0182e-10	1.48629e-07	-0.17005	0.00207988	1
ENSG00000136816	TOR1B	9:132603292:C:G	-0.232287	2.0182e-10	1.48629e-07	-0.17005	0.00207988	1
ENSG00000136816	TOR1B	9:132610738:A:G	-0.232287	2.0182e-10	1.48629e-07	-0.17005	0.00207988	1
ENSG00000117226	GBP3	1:89704458:C:T	-0.27347	2.0381e-10	1.5002e-07	-0.22507	0.00370504	1
ENSG00000184898	RBM43	2:152178059:G:A	-0.18403	2.06886e-10	1.51374e-07	-0.259543	4.8578e-11	1
ENSG00000184898	RBM43	2:152178931:C:T	-0.18403	2.06886e-10	1.51374e-07	-0.259543	4.8578e-11	1
ENSG00000184898	RBM43	2:152182710:G:A	-0.18403	2.06886e-10	1.51374e-07	-0.259543	4.8578e-11	1
ENSG00000184898	RBM43	2:152190205:A:G	-0.18403	2.06886e-10	1.51374e-07	-0.259543	4.8578e-11	1
ENSG00000184898	RBM43	2:152191455:C:T	-0.18403	2.06886e-10	1.51374e-07	-0.259543	4.8578e-11	1
ENSG00000184898	RBM43	2:152192677:C:T	-0.18403	2.06886e-10	1.51374e-07	-0.259543	4.8578e-11	1
ENSG00000184898	RBM43	2:152193359:A:C	-0.18403	2.06886e-10	1.51374e-07	-0.259543	4.8578e-11	1
ENSG00000184898	RBM43	2:152193657:A:G	-0.18403	2.06886e-10	1.51374e-07	-0.259543	4.8578e-11	1
ENSG00000184898	RBM43	2:152195490:T:C	-0.18403	2.06886e-10	1.51374e-07	-0.259543	4.8578e-11	1
ENSG00000184898	RBM43	2:152197254:T:C	-0.18403	2.06886e-10	1.51374e-07	-0.259543	4.8578e-11	1
ENSG00000184898	RBM43	2:152197593:C:A	-0.18403	2.06886e-10	1.51374e-07	-0.259543	4.8578e-11	1
ENSG00000184898	RBM43	2:152197847:G:A	-0.18403	2.06886e-10	1.51374e-07	-0.259543	4.8578e-11	1
ENSG00000165806	CASP7	10:115476042:C:T	-0.155525	2.10307e-10	1.53648e-07	-0.191947	5.81091e-07	1
ENSG00000165806	CASP7	10:115476138:C:T	-0.155525	2.10307e-10	1.53648e-07	-0.191947	5.81091e-07	1
ENSG00000165806	CASP7	10:115477163:G:A	-0.155525	2.10307e-10	1.53648e-07	-0.191947	5.81091e-07	1
ENSG00000117226	GBP3	1:89636947:C:T	0.269435	2.1483e-10	1.56874e-07	0.255478	0.00179327	1
ENSG00000187741	FANCA	16:89795485:C:T	-0.205001	2.21219e-10	1.61459e-07	-0.159728	0.000868176	1
ENSG00000184898	RBM43	2:152070606:G:A	-0.179329	2.24845e-10	1.63862e-07	-0.228378	3.82407e-08	1
ENSG00000184898	RBM43	2:152071462:T:C	-0.179329	2.24845e-10	1.63862e-07	-0.228378	3.82407e-08	1
ENSG00000184898	RBM43	2:152077881:C:A	-0.179329	2.24845e-10	1.63862e-07	-0.228378	3.82407e-08	1
ENSG00000204267	TAP2	6:32771341:G:A	-0.205734	2.33974e-10	1.7043e-07	-0.354491	6.83999e-07	1
ENSG00000115159	GPD2	2:157464770:C:T	-0.181067	2.34775e-10	1.70929e-07	NA	NA	NA
ENSG00000010030	ETV7	6:36535688:G:A	-0.428055	2.38329e-10	1.73431e-07	-0.38612	0.000312845	1
ENSG00000185339	TCN2	22:31018646:C:T	0.243058	2.61388e-10	1.90022e-07	0.244964	8.23123e-06	1
ENSG00000185339	TCN2	22:31018817:C:T	0.243058	2.61388e-10	1.90022e-07	0.244964	8.23123e-06	1
ENSG00000010030	ETV7	6:36391890:A:C	-0.493049	2.64719e-10	1.92064e-07	-0.486461	0.000163686	1
ENSG00000010030	ETV7	6:36394087:G:A	-0.493049	2.64719e-10	1.92064e-07	-0.45514	0.000504064	1
ENSG00000010030	ETV7	6:36397939:G:A	-0.493049	2.64719e-10	1.92064e-07	-0.45514	0.000504064	1
ENSG00000010030	ETV7	6:36397996:A:G	-0.493049	2.64719e-10	1.92064e-07	-0.45514	0.000504064	1
ENSG00000117226	GBP3	1:89560701:T:C	0.269673	2.72645e-10	1.97717e-07	0.243215	0.00305593	1
ENSG00000115159	GPD2	2:157409472:T:C	-0.186353	2.76555e-10	2.00454e-07	-0.104916	0.0222464	1
ENSG00000165806	CASP7	10:115490060:G:A	0.200887	2.92571e-10	2.11854e-07	0.217902	3.67981e-05	1
ENSG00000165806	CASP7	10:115491193:G:A	0.200887	2.92571e-10	2.11854e-07	0.216932	5.13488e-05	1
ENSG00000171860	C3AR1	12:8204857:C:T	0.265123	3.17119e-10	2.29516e-07	0.278797	8.81885e-06	1
ENSG00000204713	TRIM27	6:29005789:T:C	0.0953867	3.23026e-10	2.33447e-07	0.132859	1.0083e-07	1
ENSG00000204713	TRIM27	6:29014026:C:T	0.0953867	3.23026e-10	2.33447e-07	0.132859	1.0083e-07	1
ENSG00000204713	TRIM27	6:29016587:A:G	0.0953867	3.23026e-10	2.33447e-07	0.132859	1.0083e-07	1
ENSG00000187231	SESTD1	2:179926165:T:C	0.158097	3.26521e-10	2.35741e-07	0.10947	0.0113641	1
ENSG00000187231	SESTD1	2:179935619:A:G	0.158097	3.26521e-10	2.35741e-07	0.112551	0.00885362	1
ENSG00000165806	CASP7	10:115475441:G:A	-0.172549	3.27843e-10	2.36579e-07	-0.228714	1.26347e-06	1
ENSG00000167711	SERPINF2	17:1618831:G:A	0.17777	3.33292e-10	2.4004e-07	0.0998018	0.00372763	1
ENSG00000167711	SERPINF2	17:1621714:G:A	0.17777	3.33292e-10	2.4004e-07	0.0998018	0.00372763	1
ENSG00000167711	SERPINF2	17:1624640:C:T	0.17777	3.33292e-10	2.4004e-07	0.0998018	0.00372763	1
ENSG00000167711	SERPINF2	17:1624949:C:T	0.17777	3.33292e-10	2.4004e-07	0.0998018	0.00372763	1
ENSG00000165806	CASP7	10:115465925:G:T	-0.172539	3.34759e-10	2.40978e-07	-0.230407	3.18969e-06	1
ENSG00000172123	SLFN12	17:33742463:G:A	0.198689	3.43972e-10	2.47488e-07	0.104371	0.0180951	1
ENSG00000002549	LAP3	4:17568075:G:A	0.319312	3.50112e-10	2.5166e-07	0.200381	0.0117067	1
ENSG00000002549	LAP3	4:17568591:T:G	0.319312	3.50112e-10	2.5166e-07	0.200381	0.0117067	1
ENSG00000115159	GPD2	2:157456236:A:G	-0.182568	3.52291e-10	2.53103e-07	NA	NA	NA
ENSG00000135047	CTSL	9:90327095:G:A	-0.233648	3.7256e-10	2.67534e-07	-0.220284	7.74692e-05	1
ENSG00000184898	RBM43	2:152085643:T:C	-0.181708	3.78871e-10	2.71403e-07	-0.256691	1.43422e-10	1
ENSG00000184898	RBM43	2:152086012:T:C	-0.181708	3.78871e-10	2.71403e-07	-0.256691	1.43422e-10	1
ENSG00000184898	RBM43	2:152086381:C:T	-0.181708	3.78871e-10	2.71403e-07	-0.256691	1.43422e-10	1
ENSG00000184898	RBM43	2:152087603:A:G	-0.181708	3.78871e-10	2.71403e-07	-0.256691	1.43422e-10	1
ENSG00000184898	RBM43	2:152090213:G:A	-0.181708	3.78871e-10	2.71403e-07	-0.256691	1.43422e-10	1
ENSG00000204267	TAP2	6:32752139:G:A	-0.21954	3.80244e-10	2.71989e-07	-0.361329	2.54906e-06	1
ENSG00000204267	TAP2	6:32782387:G:A	-0.21954	3.80244e-10	2.71989e-07	-0.361329	2.54906e-06	1
ENSG00000204267	TAP2	6:32785714:T:C	-0.21954	3.80244e-10	2.71989e-07	-0.361329	2.54906e-06	1
ENSG00000120539	MASTL	10:27539507:C:T	-0.157105	3.97602e-10	2.84267e-07	-0.181941	3.33419e-06	1
ENSG00000204713	TRIM27	6:28870391:T:C	0.097777	4.03469e-10	2.87483e-07	0.132033	9.29293e-06	1
ENSG00000204713	TRIM27	6:28872742:C:T	0.097777	4.03469e-10	2.87483e-07	0.132033	9.29293e-06	1
ENSG00000204713	TRIM27	6:28881660:T:C	0.097777	4.03469e-10	2.87483e-07	0.132033	9.29293e-06	1
ENSG00000204713	TRIM27	6:28882098:G:A	0.097777	4.03469e-10	2.87483e-07	0.132033	9.29293e-06	1
ENSG00000204713	TRIM27	6:28885227:C:T	0.097777	4.03469e-10	2.87483e-07	0.132033	9.29293e-06	1
ENSG00000204713	TRIM27	6:28885974:T:C	0.097777	4.03469e-10	2.87483e-07	0.132033	9.29293e-06	1
ENSG00000204713	TRIM27	6:28891458:T:C	0.097777	4.03469e-10	2.87483e-07	0.132033	9.29293e-06	1
ENSG00000184898	RBM43	2:152073454:C:A	-0.176294	4.11197e-10	2.92847e-07	-0.228378	3.82407e-08	1
ENSG00000115159	GPD2	2:157354968:G:A	-0.173102	4.16902e-10	2.96479e-07	-0.123135	0.00299652	1
ENSG00000115159	GPD2	2:157356160:T:A	-0.173102	4.16902e-10	2.96479e-07	-0.123135	0.00299652	1
ENSG00000115159	GPD2	2:157356460:A:C	-0.173102	4.16902e-10	2.96479e-07	-0.123135	0.00299652	1
ENSG00000168961	LGALS9	17:25970847:C:T	-0.277552	4.18928e-10	2.97776e-07	-0.299846	2.73718e-07	1
ENSG00000204713	TRIM27	6:28849711:T:A	0.0987684	4.23521e-10	2.9916e-07	0.122221	4.60346e-05	1
ENSG00000204713	TRIM27	6:28851367:T:C	0.0987684	4.23521e-10	2.9916e-07	0.122221	4.60346e-05	1
ENSG00000204713	TRIM27	6:28851688:G:C	0.0987684	4.23521e-10	2.9916e-07	0.122221	4.60346e-05	1
ENSG00000204713	TRIM27	6:28851908:T:C	0.0987684	4.23521e-10	2.9916e-07	0.122221	4.60346e-05	1
ENSG00000204713	TRIM27	6:28852285:G:A	0.0987684	4.23521e-10	2.9916e-07	0.122221	4.60346e-05	1
ENSG00000204713	TRIM27	6:28852363:A:G	0.0987684	4.23521e-10	2.9916e-07	0.122221	4.60346e-05	1
ENSG00000204713	TRIM27	6:28853157:C:T	0.0987684	4.23521e-10	2.9916e-07	0.122221	4.60346e-05	1
ENSG00000204713	TRIM27	6:28853825:A:G	0.0987684	4.23521e-10	2.9916e-07	0.122221	4.60346e-05	1
ENSG00000204713	TRIM27	6:28858850:G:A	0.0987684	4.23521e-10	2.9916e-07	0.122221	4.60346e-05	1
ENSG00000204713	TRIM27	6:28859108:G:C	0.0987684	4.23521e-10	2.9916e-07	0.122221	4.60346e-05	1
ENSG00000204713	TRIM27	6:28859769:C:T	0.0987684	4.23521e-10	2.9916e-07	0.122221	4.60346e-05	1
ENSG00000204713	TRIM27	6:28859801:A:G	0.0987684	4.23521e-10	2.9916e-07	0.122221	4.60346e-05	1
ENSG00000204713	TRIM27	6:28863469:G:A	0.0987684	4.23521e-10	2.9916e-07	0.122221	4.60346e-05	1
ENSG00000115159	GPD2	2:157355078:G:A	-0.174098	4.35647e-10	3.07578e-07	-0.123135	0.00299652	1
ENSG00000187741	FANCA	16:89879916:A:C	-0.196951	4.41053e-10	3.11245e-07	-0.174999	0.000189697	1
ENSG00000172123	SLFN12	17:33768383:T:A	0.25472	4.6659e-10	3.29108e-07	0.192313	3.11613e-05	1
ENSG00000204713	TRIM27	6:28957545:G:A	0.0938135	4.72548e-10	3.32672e-07	0.125739	2.85199e-07	1
ENSG00000204713	TRIM27	6:28963248:T:G	0.0938135	4.72548e-10	3.32672e-07	0.125739	2.85199e-07	1
ENSG00000204713	TRIM27	6:28964847:T:C	0.0938135	4.72548e-10	3.32672e-07	0.125739	2.85199e-07	1
ENSG00000204713	TRIM27	6:28967038:A:G	0.0938135	4.72548e-10	3.32672e-07	0.125739	2.85199e-07	1
ENSG00000204713	TRIM27	6:28968146:T:C	0.0934704	4.95946e-10	3.48977e-07	0.125739	2.85199e-07	1
ENSG00000135047	CTSL	9:90324077:C:T	-0.234089	4.9796e-10	3.50059e-07	-0.220284	7.74692e-05	1
ENSG00000135047	CTSL	9:90324200:G:A	-0.234089	4.9796e-10	3.50059e-07	-0.220284	7.74692e-05	1
ENSG00000166750	SLFN5	17:33512010:T:C	0.200237	5.12259e-10	3.59424e-07	0.150269	0.0069269	1
ENSG00000166750	SLFN5	17:33513649:A:G	0.200237	5.12259e-10	3.59424e-07	0.150269	0.0069269	1
ENSG00000166750	SLFN5	17:33516594:C:T	0.200237	5.12259e-10	3.59424e-07	0.150269	0.0069269	1
ENSG00000166750	SLFN5	17:33517162:A:G	0.200237	5.12259e-10	3.59424e-07	0.150269	0.0069269	1
ENSG00000115159	GPD2	2:157340175:T:A	-0.177208	5.15414e-10	3.61465e-07	-0.0967263	0.0283122	1
ENSG00000120539	MASTL	10:27598509:G:A	0.121999	5.25016e-10	3.67878e-07	0.0959553	0.0130919	1
ENSG00000204713	TRIM27	6:29096414:C:T	0.094543	5.2581e-10	3.67878e-07	0.131171	2.54628e-07	1
ENSG00000204713	TRIM27	6:29097127:G:A	0.094543	5.2581e-10	3.67878e-07	0.131171	2.54628e-07	1
ENSG00000204713	TRIM27	6:29098369:G:A	0.094543	5.2581e-10	3.67878e-07	0.131171	2.54628e-07	1
ENSG00000204713	TRIM27	6:29099579:T:C	0.094543	5.2581e-10	3.67878e-07	0.131171	2.54628e-07	1
ENSG00000185339	TCN2	22:31011906:C:T	0.238155	5.34343e-10	3.72783e-07	0.244964	8.23123e-06	1
ENSG00000185339	TCN2	22:31013549:G:A	0.238155	5.34343e-10	3.72783e-07	0.244964	8.23123e-06	1
ENSG00000185339	TCN2	22:31017343:T:C	0.238155	5.34343e-10	3.72783e-07	0.245916	6.75918e-06	1
ENSG00000185339	TCN2	22:31017403:C:T	0.238155	5.34343e-10	3.72783e-07	0.245916	6.75918e-06	1
ENSG00000185339	TCN2	22:31017740:G:T	0.238155	5.34343e-10	3.72783e-07	0.244964	8.23123e-06	1
ENSG00000185339	TCN2	22:31018561:T:G	0.238155	5.34343e-10	3.72783e-07	0.244964	8.23123e-06	1
ENSG00000142089	IFITM3	11:308059:T:C	0.686826	5.34918e-10	3.73008e-07	0.543226	0.00863247	1
ENSG00000120539	MASTL	10:27501432:T:C	-0.16018	5.39786e-10	3.76045e-07	-0.193672	2.49937e-06	1
ENSG00000120539	MASTL	10:27502991:G:A	-0.16018	5.39786e-10	3.76045e-07	-0.193672	2.49937e-06	1
ENSG00000115159	GPD2	2:157468810:C:T	-0.178209	5.46866e-10	3.80437e-07	NA	NA	NA
ENSG00000115159	GPD2	2:157475723:T:G	-0.178209	5.46866e-10	3.80437e-07	NA	NA	NA
ENSG00000115159	GPD2	2:157477952:T:C	-0.178209	5.46866e-10	3.80437e-07	NA	NA	NA
ENSG00000204267	TAP2	6:32743298:G:A	-0.200442	5.66908e-10	3.94006e-07	-0.361503	3.69281e-08	1
ENSG00000204267	TAP2	6:32746264:G:T	-0.200442	5.66908e-10	3.94006e-07	-0.361503	3.69281e-08	1
ENSG00000272941	RP11-134L10.1	7:134850725:G:A	-0.189863	5.7874e-10	4.0204e-07	0.210449	2.7997e-05	0
ENSG00000204713	TRIM27	6:29093659:C:T	0.094347	5.84294e-10	4.04306e-07	0.132859	1.0083e-07	1
ENSG00000204713	TRIM27	6:29093788:A:G	0.094347	5.84294e-10	4.04306e-07	0.132859	1.0083e-07	1
ENSG00000010030	ETV7	6:36400461:A:C	-0.484445	5.91578e-10	4.04306e-07	-0.492298	0.000193513	1
ENSG00000010030	ETV7	6:36410190:G:A	-0.484445	5.91578e-10	4.04306e-07	-0.492298	0.000193513	1
ENSG00000204713	TRIM27	6:28988583:A:G	0.093911	5.91629e-10	4.04306e-07	0.132859	1.0083e-07	1
ENSG00000204713	TRIM27	6:28989067:T:C	0.093911	5.91629e-10	4.04306e-07	0.132859	1.0083e-07	1
ENSG00000204713	TRIM27	6:28989083:T:C	0.093911	5.91629e-10	4.04306e-07	0.132859	1.0083e-07	1
ENSG00000204713	TRIM27	6:28990195:T:C	0.093911	5.91629e-10	4.04306e-07	0.132859	1.0083e-07	1
ENSG00000204713	TRIM27	6:28992184:A:G	0.093911	5.91629e-10	4.04306e-07	0.132859	1.0083e-07	1
ENSG00000204713	TRIM27	6:29021612:T:C	0.093911	5.91629e-10	4.04306e-07	0.132859	1.0083e-07	1
ENSG00000204713	TRIM27	6:29033520:C:T	0.093911	5.91629e-10	4.04306e-07	0.132859	1.0083e-07	1
ENSG00000204713	TRIM27	6:29036678:A:G	0.093911	5.91629e-10	4.04306e-07	0.132859	1.0083e-07	1
ENSG00000204713	TRIM27	6:29039895:G:A	0.093911	5.91629e-10	4.04306e-07	0.132859	1.0083e-07	1
ENSG00000204713	TRIM27	6:29045632:G:A	0.093911	5.91629e-10	4.04306e-07	0.132859	1.0083e-07	1
ENSG00000204713	TRIM27	6:29046943:G:A	0.093911	5.91629e-10	4.04306e-07	0.132859	1.0083e-07	1
ENSG00000204713	TRIM27	6:29051397:C:T	0.093911	5.91629e-10	4.04306e-07	0.132859	1.0083e-07	1
ENSG00000204713	TRIM27	6:29052214:G:A	0.093911	5.91629e-10	4.04306e-07	0.132859	1.0083e-07	1
ENSG00000204713	TRIM27	6:29052480:G:A	0.093911	5.91629e-10	4.04306e-07	0.132859	1.0083e-07	1
ENSG00000204713	TRIM27	6:29052935:T:C	0.093911	5.91629e-10	4.04306e-07	0.132859	1.0083e-07	1
ENSG00000204713	TRIM27	6:29055442:G:T	0.093911	5.91629e-10	4.04306e-07	0.132859	1.0083e-07	1
ENSG00000204713	TRIM27	6:29057971:T:C	0.093911	5.91629e-10	4.04306e-07	0.132859	1.0083e-07	1
ENSG00000204713	TRIM27	6:29059018:A:G	0.093911	5.91629e-10	4.04306e-07	0.132859	1.0083e-07	1
ENSG00000204713	TRIM27	6:29059714:G:A	0.093911	5.91629e-10	4.04306e-07	0.132859	1.0083e-07	1
ENSG00000204713	TRIM27	6:29062170:C:T	0.093911	5.91629e-10	4.04306e-07	0.132859	1.0083e-07	1
ENSG00000204713	TRIM27	6:29069016:G:A	0.093911	5.91629e-10	4.04306e-07	0.132859	1.0083e-07	1
ENSG00000204713	TRIM27	6:29069264:T:C	0.093911	5.91629e-10	4.04306e-07	0.132859	1.0083e-07	1
ENSG00000204713	TRIM27	6:29069299:C:T	0.093911	5.91629e-10	4.04306e-07	0.132859	1.0083e-07	1
ENSG00000204713	TRIM27	6:29071071:C:A	0.093911	5.91629e-10	4.04306e-07	0.132859	1.0083e-07	1
ENSG00000204713	TRIM27	6:29076372:A:G	0.093911	5.91629e-10	4.04306e-07	0.132859	1.0083e-07	1
ENSG00000204713	TRIM27	6:29077353:T:C	0.093911	5.91629e-10	4.04306e-07	0.132859	1.0083e-07	1
ENSG00000204713	TRIM27	6:29084087:A:C	0.093911	5.91629e-10	4.04306e-07	0.132859	1.0083e-07	1
ENSG00000204713	TRIM27	6:29084232:T:C	0.093911	5.91629e-10	4.04306e-07	0.132859	1.0083e-07	1
ENSG00000204713	TRIM27	6:29085228:G:A	0.093911	5.91629e-10	4.04306e-07	0.132859	1.0083e-07	1
ENSG00000204713	TRIM27	6:29087073:C:T	0.093911	5.91629e-10	4.04306e-07	0.132859	1.0083e-07	1
ENSG00000204713	TRIM27	6:29088815:C:T	0.093911	5.91629e-10	4.04306e-07	0.132859	1.0083e-07	1
ENSG00000117226	GBP3	1:89566096:G:A	0.262679	6.13161e-10	4.18452e-07	0.243215	0.00305593	1
ENSG00000171860	C3AR1	12:8237587:A:T	-0.291541	6.13473e-10	4.18452e-07	-0.322651	2.18701e-06	1
ENSG00000273272	CTA-384D8.34	22:50977345:A:G	0.419712	6.1411e-10	4.18452e-07	0.477818	1.20675e-06	1
ENSG00000136827	TOR1A	9:132597721:T:G	-0.10475	6.19446e-10	4.18452e-07	-0.0520131	0.0140657	1
ENSG00000136827	TOR1A	9:132597774:T:C	-0.10475	6.19446e-10	4.18452e-07	-0.0520131	0.0140657	1
ENSG00000136827	TOR1A	9:132598282:A:G	-0.10475	6.19446e-10	4.18452e-07	-0.0520131	0.0140657	1
ENSG00000136827	TOR1A	9:132598482:C:T	-0.10475	6.19446e-10	4.18452e-07	-0.0520131	0.0140657	1
ENSG00000136827	TOR1A	9:132599101:A:G	-0.10475	6.19446e-10	4.18452e-07	-0.0520131	0.0140657	1
ENSG00000136827	TOR1A	9:132599533:G:C	-0.10475	6.19446e-10	4.18452e-07	-0.0520131	0.0140657	1
ENSG00000136827	TOR1A	9:132599791:A:G	-0.10475	6.19446e-10	4.18452e-07	-0.0520131	0.0140657	1
ENSG00000136827	TOR1A	9:132599799:A:C	-0.10475	6.19446e-10	4.18452e-07	-0.0520131	0.0140657	1
ENSG00000136827	TOR1A	9:132599896:T:C	-0.10475	6.19446e-10	4.18452e-07	-0.0520131	0.0140657	1
ENSG00000136827	TOR1A	9:132599968:A:G	-0.10475	6.19446e-10	4.18452e-07	-0.0520131	0.0140657	1
ENSG00000136827	TOR1A	9:132600440:A:C	-0.10475	6.19446e-10	4.18452e-07	-0.0520131	0.0140657	1
ENSG00000136827	TOR1A	9:132600466:G:A	-0.10475	6.19446e-10	4.18452e-07	-0.0520131	0.0140657	1
ENSG00000136827	TOR1A	9:132600541:A:G	-0.10475	6.19446e-10	4.18452e-07	-0.0520131	0.0140657	1
ENSG00000136827	TOR1A	9:132600620:T:C	-0.10475	6.19446e-10	4.18452e-07	-0.0520131	0.0140657	1
ENSG00000136827	TOR1A	9:132600742:T:A	-0.10475	6.19446e-10	4.18452e-07	-0.0520131	0.0140657	1
ENSG00000136827	TOR1A	9:132600977:A:G	-0.10475	6.19446e-10	4.18452e-07	-0.0520131	0.0140657	1
ENSG00000136827	TOR1A	9:132601229:T:C	-0.10475	6.19446e-10	4.18452e-07	-0.0520131	0.0140657	1
ENSG00000136827	TOR1A	9:132601873:C:A	-0.10475	6.19446e-10	4.18452e-07	-0.0520131	0.0140657	1
ENSG00000136827	TOR1A	9:132601903:G:A	-0.10475	6.19446e-10	4.18452e-07	-0.0520131	0.0140657	1
ENSG00000136827	TOR1A	9:132601953:G:A	-0.10475	6.19446e-10	4.18452e-07	-0.0520131	0.0140657	1
ENSG00000136827	TOR1A	9:132601975:T:A	-0.10475	6.19446e-10	4.18452e-07	-0.0520131	0.0140657	1
ENSG00000136827	TOR1A	9:132602662:A:G	-0.10475	6.19446e-10	4.18452e-07	-0.0520131	0.0140657	1
ENSG00000184898	RBM43	2:152084705:G:A	-0.179724	6.2478e-10	4.21474e-07	-0.256691	1.43422e-10	1
ENSG00000184898	RBM43	2:152090592:A:G	-0.179724	6.2478e-10	4.21474e-07	-0.256691	1.43422e-10	1
ENSG00000184898	RBM43	2:152091088:A:G	-0.179724	6.2478e-10	4.21474e-07	-0.256691	1.43422e-10	1
ENSG00000171860	C3AR1	12:8216576:G:C	0.285452	6.34222e-10	4.27256e-07	0.215412	0.0033868	1
ENSG00000171860	C3AR1	12:8218392:C:A	0.285452	6.34222e-10	4.27256e-07	0.215412	0.0033868	1
ENSG00000171860	C3AR1	12:8220413:A:G	0.285452	6.34222e-10	4.27256e-07	0.215412	0.0033868	1
ENSG00000115159	GPD2	2:157409498:A:G	-0.18234	6.40624e-10	4.3137e-07	-0.101616	0.0241407	1
ENSG00000136816	TOR1B	9:132603396:G:T	-0.225694	6.51546e-10	4.38524e-07	-0.180458	0.000700925	1
ENSG00000136827	TOR1A	9:132598101:C:T	-0.104576	6.53667e-10	4.39348e-07	-0.0547562	0.0121087	1
ENSG00000136827	TOR1A	9:132598279:G:C	-0.104576	6.53667e-10	4.39348e-07	-0.0547562	0.0121087	1
ENSG00000136827	TOR1A	9:132599526:A:C	-0.104576	6.53667e-10	4.39348e-07	-0.0547562	0.0121087	1
ENSG00000187741	FANCA	16:89892471:G:A	-0.19589	6.55295e-10	4.40241e-07	-0.175623	0.000485625	1
ENSG00000187741	FANCA	16:89923906:C:T	-0.187843	6.61502e-10	4.44005e-07	-0.155547	0.000812499	1
ENSG00000187741	FANCA	16:89924402:T:C	-0.187843	6.61502e-10	4.44005e-07	-0.155547	0.000812499	1
ENSG00000187741	FANCA	16:89792228:T:C	-0.194816	6.72489e-10	4.50075e-07	-0.16613	0.000447385	1
ENSG00000184898	RBM43	2:152130726:A:G	0.186086	6.75445e-10	4.50075e-07	0.223168	1.43345e-07	1
ENSG00000184898	RBM43	2:152132742:A:G	0.186086	6.75445e-10	4.50075e-07	0.223168	1.43345e-07	1
ENSG00000184898	RBM43	2:152136901:A:G	0.186086	6.75445e-10	4.50075e-07	0.223168	1.43345e-07	1
ENSG00000184898	RBM43	2:152138037:G:A	0.186086	6.75445e-10	4.50075e-07	0.223168	1.43345e-07	1
ENSG00000184898	RBM43	2:152138115:T:C	0.186086	6.75445e-10	4.50075e-07	0.223168	1.43345e-07	1
ENSG00000184898	RBM43	2:152138522:T:C	0.186086	6.75445e-10	4.50075e-07	0.223168	1.43345e-07	1
ENSG00000184898	RBM43	2:152138789:T:C	0.186086	6.75445e-10	4.50075e-07	0.223168	1.43345e-07	1
ENSG00000184898	RBM43	2:152139022:T:C	0.186086	6.75445e-10	4.50075e-07	0.223168	1.43345e-07	1
ENSG00000184898	RBM43	2:152139271:C:T	0.186086	6.75445e-10	4.50075e-07	0.223168	1.43345e-07	1
ENSG00000184898	RBM43	2:152139493:A:G	0.186086	6.75445e-10	4.50075e-07	0.223168	1.43345e-07	1
ENSG00000184898	RBM43	2:152139685:C:T	0.186086	6.75445e-10	4.50075e-07	0.223168	1.43345e-07	1
ENSG00000184898	RBM43	2:152139686:T:G	0.186086	6.75445e-10	4.50075e-07	0.223168	1.43345e-07	1
ENSG00000184898	RBM43	2:152139787:T:C	0.186086	6.75445e-10	4.50075e-07	0.223168	1.43345e-07	1
ENSG00000184898	RBM43	2:152140530:T:C	0.186086	6.75445e-10	4.50075e-07	0.223168	1.43345e-07	1
ENSG00000184898	RBM43	2:152140795:T:C	0.186086	6.75445e-10	4.50075e-07	0.223168	1.43345e-07	1
ENSG00000115159	GPD2	2:157416035:C:T	-0.177362	6.79268e-10	4.5058e-07	-0.107423	0.0147254	1
ENSG00000115159	GPD2	2:157417705:A:G	-0.177362	6.79268e-10	4.5058e-07	-0.107423	0.0147254	1
ENSG00000115159	GPD2	2:157419276:T:C	-0.177362	6.79268e-10	4.5058e-07	-0.107423	0.0147254	1
ENSG00000115159	GPD2	2:157420592:A:C	-0.177362	6.79268e-10	4.5058e-07	-0.107423	0.0147254	1
ENSG00000115159	GPD2	2:157423170:G:A	-0.177362	6.79268e-10	4.5058e-07	-0.107423	0.0147254	1
ENSG00000115159	GPD2	2:157427837:C:A	-0.177362	6.79268e-10	4.5058e-07	-0.107423	0.0147254	1
ENSG00000115159	GPD2	2:157427850:G:A	-0.177362	6.79268e-10	4.5058e-07	-0.107423	0.0147254	1
ENSG00000115159	GPD2	2:157432674:G:A	-0.177362	6.79268e-10	4.5058e-07	-0.107423	0.0147254	1
ENSG00000115159	GPD2	2:157434395:T:G	-0.177362	6.79268e-10	4.5058e-07	-0.107423	0.0147254	1
ENSG00000115159	GPD2	2:157440644:G:C	-0.177362	6.79268e-10	4.5058e-07	-0.107423	0.0147254	1
ENSG00000115159	GPD2	2:157381754:A:G	-0.176241	6.81729e-10	4.51602e-07	-0.0987043	0.0253113	1
ENSG00000115159	GPD2	2:157394443:G:T	-0.176241	6.81729e-10	4.51602e-07	-0.0987043	0.0253113	1
ENSG00000115159	GPD2	2:157407623:A:T	-0.176241	6.81729e-10	4.51602e-07	-0.0987043	0.0253113	1
ENSG00000165806	CASP7	10:115410234:T:C	-0.166363	6.85951e-10	4.54193e-07	-0.168125	3.16058e-05	1
ENSG00000120539	MASTL	10:27538942:T:C	-0.15734	6.86424e-10	4.54302e-07	-0.193162	1.44065e-06	1
ENSG00000185339	TCN2	22:31007919:A:G	0.2378	6.91185e-10	4.57247e-07	0.241099	4.9788e-06	1
ENSG00000184898	RBM43	2:152115422:T:G	0.190598	7.18821e-10	4.74293e-07	0.234568	2.10429e-08	1
ENSG00000135686	KLHL36	16:84674372:A:G	-0.0931787	7.20824e-10	4.74293e-07	-0.0497229	0.023155	1
ENSG00000135686	KLHL36	16:84674385:C:T	-0.0931787	7.20824e-10	4.74293e-07	-0.0497229	0.023155	1
ENSG00000135686	KLHL36	16:84674525:A:T	-0.0931787	7.20824e-10	4.74293e-07	-0.0497229	0.023155	1
ENSG00000135686	KLHL36	16:84674581:T:C	-0.0931787	7.20824e-10	4.74293e-07	-0.0497229	0.023155	1
ENSG00000135686	KLHL36	16:84674624:G:A	-0.0931787	7.20824e-10	4.74293e-07	-0.0497229	0.023155	1
ENSG00000135686	KLHL36	16:84674705:A:G	-0.0931787	7.20824e-10	4.74293e-07	-0.0497229	0.023155	1
ENSG00000135686	KLHL36	16:84674713:T:G	-0.0931787	7.20824e-10	4.74293e-07	-0.0497229	0.023155	1
ENSG00000135686	KLHL36	16:84674809:T:C	-0.0931787	7.20824e-10	4.74293e-07	-0.0497229	0.023155	1
ENSG00000135686	KLHL36	16:84674835:G:A	-0.0931787	7.20824e-10	4.74293e-07	-0.0497229	0.023155	1
ENSG00000135686	KLHL36	16:84675162:A:G	-0.0931787	7.20824e-10	4.74293e-07	-0.0497229	0.023155	1
ENSG00000135686	KLHL36	16:84675230:T:C	-0.0931787	7.20824e-10	4.74293e-07	-0.0497229	0.023155	1
ENSG00000166750	SLFN5	17:33531815:G:A	0.199163	7.31857e-10	4.81337e-07	0.221888	3.08774e-05	1
ENSG00000136816	TOR1B	9:132610735:A:G	-0.223315	7.41095e-10	4.87195e-07	-0.17005	0.00207988	1
ENSG00000142089	IFITM3	11:302663:G:T	0.662087	7.4338e-10	4.88479e-07	0.513888	0.00770643	1
ENSG00000115159	GPD2	2:157415080:A:C	-0.173346	7.60538e-10	4.98639e-07	-0.113272	0.00669894	1
ENSG00000115159	GPD2	2:157415383:C:T	-0.173346	7.60538e-10	4.98639e-07	-0.113272	0.00669894	1
ENSG00000115159	GPD2	2:157415636:T:C	-0.173346	7.60538e-10	4.98639e-07	-0.113272	0.00669894	1
ENSG00000115159	GPD2	2:157418626:A:G	-0.173346	7.60538e-10	4.98639e-07	-0.113272	0.00669894	1
ENSG00000115159	GPD2	2:157422145:C:T	-0.173346	7.60538e-10	4.98639e-07	-0.113272	0.00669894	1
ENSG00000184898	RBM43	2:152143578:C:T	-0.180631	7.74701e-10	5.00337e-07	-0.256786	7.24901e-11	1
ENSG00000184898	RBM43	2:152146658:T:C	-0.180631	7.74701e-10	5.00337e-07	-0.256786	7.24901e-11	1
ENSG00000184898	RBM43	2:152147365:A:G	-0.180631	7.74701e-10	5.00337e-07	-0.256786	7.24901e-11	1
ENSG00000184898	RBM43	2:152147855:T:C	-0.180631	7.74701e-10	5.00337e-07	-0.256786	7.24901e-11	1
ENSG00000184898	RBM43	2:152148718:G:A	-0.180631	7.74701e-10	5.00337e-07	-0.256786	7.24901e-11	1
ENSG00000184898	RBM43	2:152149052:C:T	-0.180631	7.74701e-10	5.00337e-07	-0.256786	7.24901e-11	1
ENSG00000184898	RBM43	2:152149667:G:A	-0.180631	7.74701e-10	5.00337e-07	-0.256786	7.24901e-11	1
ENSG00000184898	RBM43	2:152150811:A:G	-0.180631	7.74701e-10	5.00337e-07	-0.256786	7.24901e-11	1
ENSG00000184898	RBM43	2:152150887:T:G	-0.180631	7.74701e-10	5.00337e-07	-0.256786	7.24901e-11	1
ENSG00000184898	RBM43	2:152151016:G:A	-0.180631	7.74701e-10	5.00337e-07	-0.256786	7.24901e-11	1
ENSG00000184898	RBM43	2:152151149:A:G	-0.180631	7.74701e-10	5.00337e-07	-0.256786	7.24901e-11	1
ENSG00000184898	RBM43	2:152151969:T:C	-0.180631	7.74701e-10	5.00337e-07	-0.256786	7.24901e-11	1
ENSG00000184898	RBM43	2:152152071:C:T	-0.180631	7.74701e-10	5.00337e-07	-0.256786	7.24901e-11	1
ENSG00000184898	RBM43	2:152152130:A:C	-0.180631	7.74701e-10	5.00337e-07	-0.256786	7.24901e-11	1
ENSG00000184898	RBM43	2:152152924:G:A	-0.180631	7.74701e-10	5.00337e-07	-0.256786	7.24901e-11	1
ENSG00000184898	RBM43	2:152153348:A:C	-0.180631	7.74701e-10	5.00337e-07	-0.256786	7.24901e-11	1
ENSG00000184898	RBM43	2:152153501:G:A	-0.180631	7.74701e-10	5.00337e-07	-0.256786	7.24901e-11	1
ENSG00000184898	RBM43	2:152153825:C:T	-0.180631	7.74701e-10	5.00337e-07	-0.259174	3.4666e-11	1
ENSG00000184898	RBM43	2:152153830:T:C	-0.180631	7.74701e-10	5.00337e-07	-0.259174	3.4666e-11	1
ENSG00000184898	RBM43	2:152154006:C:T	-0.180631	7.74701e-10	5.00337e-07	-0.259174	3.4666e-11	1
ENSG00000184898	RBM43	2:152154339:C:T	-0.180631	7.74701e-10	5.00337e-07	-0.259174	3.4666e-11	1
ENSG00000184898	RBM43	2:152154547:G:A	-0.180631	7.74701e-10	5.00337e-07	-0.259174	3.4666e-11	1
ENSG00000184898	RBM43	2:152154732:A:G	-0.180631	7.74701e-10	5.00337e-07	-0.259174	3.4666e-11	1
ENSG00000184898	RBM43	2:152156258:A:C	-0.180631	7.74701e-10	5.00337e-07	-0.259174	3.4666e-11	1
ENSG00000184898	RBM43	2:152156762:A:G	-0.180631	7.74701e-10	5.00337e-07	-0.259174	3.4666e-11	1
ENSG00000184898	RBM43	2:152157792:A:G	-0.180631	7.74701e-10	5.00337e-07	-0.259174	3.4666e-11	1
ENSG00000184898	RBM43	2:152157973:T:C	-0.180631	7.74701e-10	5.00337e-07	-0.259174	3.4666e-11	1
ENSG00000184898	RBM43	2:152158246:T:C	-0.180631	7.74701e-10	5.00337e-07	-0.259174	3.4666e-11	1
ENSG00000184898	RBM43	2:152158265:A:G	-0.180631	7.74701e-10	5.00337e-07	-0.259174	3.4666e-11	1
ENSG00000184898	RBM43	2:152158424:A:G	-0.180631	7.74701e-10	5.00337e-07	-0.254935	4.36396e-11	1
ENSG00000184898	RBM43	2:152159298:C:T	-0.180631	7.74701e-10	5.00337e-07	-0.254935	4.36396e-11	1
ENSG00000184898	RBM43	2:152159318:T:C	-0.180631	7.74701e-10	5.00337e-07	-0.254935	4.36396e-11	1
ENSG00000184898	RBM43	2:152159459:T:C	-0.180631	7.74701e-10	5.00337e-07	-0.254935	4.36396e-11	1
ENSG00000184898	RBM43	2:152159504:G:A	-0.180631	7.74701e-10	5.00337e-07	-0.254935	4.36396e-11	1
ENSG00000135686	KLHL36	16:84676222:G:T	-0.0881083	7.7846e-10	5.02544e-07	-0.0585271	0.00702179	1
ENSG00000126351	THRA	17:38253212:C:T	0.194394	7.81807e-10	5.03753e-07	0.187336	0.000168031	1
ENSG00000168961	LGALS9	17:25958791:C:T	-0.275825	7.86943e-10	5.03753e-07	-0.30946	1.75753e-07	1
ENSG00000272941	RP11-134L10.1	7:134810330:G:T	-0.187531	7.87186e-10	5.03753e-07	0.203483	4.58659e-05	0
ENSG00000272941	RP11-134L10.1	7:134811154:C:T	-0.187531	7.87186e-10	5.03753e-07	0.203483	4.58659e-05	0
ENSG00000272941	RP11-134L10.1	7:134812446:C:T	-0.187531	7.87186e-10	5.03753e-07	0.203483	4.58659e-05	0
ENSG00000272941	RP11-134L10.1	7:134813853:G:A	-0.187531	7.87186e-10	5.03753e-07	0.203483	4.58659e-05	0
ENSG00000272941	RP11-134L10.1	7:134814320:T:C	-0.187531	7.87186e-10	5.03753e-07	0.203483	4.58659e-05	0
ENSG00000272941	RP11-134L10.1	7:134818724:T:C	-0.187531	7.87186e-10	5.03753e-07	0.203483	4.58659e-05	0
ENSG00000272941	RP11-134L10.1	7:134819392:T:C	-0.187531	7.87186e-10	5.03753e-07	0.203483	4.58659e-05	0
ENSG00000272941	RP11-134L10.1	7:134819466:T:G	-0.187531	7.87186e-10	5.03753e-07	0.203483	4.58659e-05	0
ENSG00000272941	RP11-134L10.1	7:134821889:G:T	-0.187531	7.87186e-10	5.03753e-07	0.203483	4.58659e-05	0
ENSG00000272941	RP11-134L10.1	7:134822007:C:T	-0.187531	7.87186e-10	5.03753e-07	0.203483	4.58659e-05	0
ENSG00000272941	RP11-134L10.1	7:134823918:C:T	-0.187531	7.87186e-10	5.03753e-07	0.203483	4.58659e-05	0
ENSG00000272941	RP11-134L10.1	7:134824220:T:C	-0.187531	7.87186e-10	5.03753e-07	0.203483	4.58659e-05	0
ENSG00000272941	RP11-134L10.1	7:134831048:G:A	-0.187531	7.87186e-10	5.03753e-07	0.203483	4.58659e-05	0
ENSG00000272941	RP11-134L10.1	7:134831843:G:T	-0.187531	7.87186e-10	5.03753e-07	0.203483	4.58659e-05	0
ENSG00000272941	RP11-134L10.1	7:134832054:C:T	-0.187531	7.87186e-10	5.03753e-07	0.203483	4.58659e-05	0
ENSG00000272941	RP11-134L10.1	7:134833233:G:A	-0.187531	7.87186e-10	5.03753e-07	0.203483	4.58659e-05	0
ENSG00000272941	RP11-134L10.1	7:134833578:C:T	-0.187531	7.87186e-10	5.03753e-07	0.203483	4.58659e-05	0
ENSG00000272941	RP11-134L10.1	7:134834793:A:G	-0.187531	7.87186e-10	5.03753e-07	0.203483	4.58659e-05	0
ENSG00000204713	TRIM27	6:28936556:A:G	0.0982595	7.93323e-10	5.05972e-07	0.132372	9.53267e-06	1
ENSG00000136874	STX17	9:103061366:A:G	0.13033	7.93753e-10	5.05972e-07	0.131928	1.30943e-05	1
ENSG00000139197	PEX5	12:7292401:C:T	0.0972795	7.9407e-10	5.05972e-07	0.0638409	0.00383578	1
ENSG00000010030	ETV7	6:36412658:C:T	-0.480159	7.94786e-10	5.05972e-07	-0.461241	0.000615671	1
ENSG00000010030	ETV7	6:36417186:T:C	-0.480159	7.94786e-10	5.05972e-07	-0.461241	0.000615671	1
ENSG00000010030	ETV7	6:36429373:A:G	-0.480159	7.94786e-10	5.05972e-07	-0.461241	0.000615671	1
ENSG00000010030	ETV7	6:36432892:A:G	-0.480159	7.94786e-10	5.05972e-07	-0.461241	0.000615671	1
ENSG00000010030	ETV7	6:36449823:T:A	-0.480159	7.94786e-10	5.05972e-07	-0.461241	0.000615671	1
ENSG00000010030	ETV7	6:36459466:C:T	-0.480159	7.94786e-10	5.05972e-07	-0.461241	0.000615671	1
ENSG00000010030	ETV7	6:36468672:C:T	-0.480159	7.94786e-10	5.05972e-07	-0.461241	0.000615671	1
ENSG00000010030	ETV7	6:36477679:G:A	-0.480159	7.94786e-10	5.05972e-07	-0.461241	0.000615671	1
ENSG00000010030	ETV7	6:36482663:T:C	-0.480159	7.94786e-10	5.05972e-07	-0.461241	0.000615671	1
ENSG00000204267	TAP2	6:32758761:A:T	-0.199561	8.11812e-10	5.16588e-07	-0.340683	6.06699e-07	1
ENSG00000136827	TOR1A	9:132557856:A:C	-0.0987151	8.13879e-10	5.17679e-07	-0.0546484	0.00822287	1
ENSG00000120539	MASTL	10:27535600:T:C	-0.158974	8.27498e-10	5.26114e-07	-0.193672	2.49937e-06	1
ENSG00000117226	GBP3	1:89572014:C:T	0.261564	8.33417e-10	5.28962e-07	0.243215	0.00305593	1
ENSG00000117226	GBP3	1:89584069:T:C	0.261564	8.33417e-10	5.28962e-07	0.243215	0.00305593	1
ENSG00000117226	GBP3	1:89588380:A:G	0.261564	8.33417e-10	5.28962e-07	0.243215	0.00305593	1
ENSG00000117226	GBP3	1:89592384:T:G	0.261564	8.33417e-10	5.28962e-07	0.243215	0.00305593	1
ENSG00000010030	ETV7	6:36536448:C:T	-0.457926	8.3982e-10	5.32796e-07	-0.395875	0.00134558	1
ENSG00000115159	GPD2	2:157428335:T:A	-0.176379	8.45726e-10	5.35157e-07	-0.107423	0.0147254	1
ENSG00000115159	GPD2	2:157428394:A:C	-0.176379	8.45726e-10	5.35157e-07	-0.107423	0.0147254	1
ENSG00000115159	GPD2	2:157431755:A:G	-0.176379	8.45726e-10	5.35157e-07	-0.107423	0.0147254	1
ENSG00000115159	GPD2	2:157433678:C:G	-0.176379	8.45726e-10	5.35157e-07	-0.107423	0.0147254	1
ENSG00000115159	GPD2	2:157441664:G:C	-0.176379	8.45726e-10	5.35157e-07	-0.107423	0.0147254	1
ENSG00000115159	GPD2	2:157442253:G:A	-0.176379	8.45726e-10	5.35157e-07	-0.107423	0.0147254	1
ENSG00000204713	TRIM27	6:29043580:A:C	0.0929541	8.55356e-10	5.41018e-07	0.132859	1.0083e-07	1
ENSG00000171860	C3AR1	12:8221872:G:A	0.285659	8.62961e-10	5.45358e-07	0.194249	0.00900568	1
ENSG00000171860	C3AR1	12:8222847:C:T	0.285659	8.62961e-10	5.45358e-07	0.194249	0.00900568	1
ENSG00000204713	TRIM27	6:28896914:T:C	0.0957464	8.6527e-10	5.45636e-07	0.121675	4.57303e-05	1
ENSG00000120539	MASTL	10:27573109:T:C	0.123013	8.6674e-10	5.45636e-07	0.109365	0.00474714	1
ENSG00000120539	MASTL	10:27573161:A:C	0.123013	8.6674e-10	5.45636e-07	0.109365	0.00474714	1
ENSG00000120539	MASTL	10:27573307:G:A	0.123013	8.6674e-10	5.45636e-07	0.109365	0.00474714	1
ENSG00000120539	MASTL	10:27573914:T:C	0.123013	8.6674e-10	5.45636e-07	0.109365	0.00474714	1
ENSG00000120539	MASTL	10:27574206:T:C	0.123013	8.6674e-10	5.45636e-07	0.109365	0.00474714	1
ENSG00000120539	MASTL	10:27574521:G:A	0.123013	8.6674e-10	5.45636e-07	0.109365	0.00474714	1
ENSG00000120539	MASTL	10:27574642:G:A	0.123013	8.6674e-10	5.45636e-07	0.109365	0.00474714	1
ENSG00000120539	MASTL	10:27574781:A:G	0.123013	8.6674e-10	5.45636e-07	0.109365	0.00474714	1
ENSG00000272941	RP11-134L10.1	7:134815866:A:G	-0.18794	8.77654e-10	5.5109e-07	0.203483	4.58659e-05	0
ENSG00000272941	RP11-134L10.1	7:134817527:C:T	-0.18794	8.77654e-10	5.5109e-07	0.203483	4.58659e-05	0
ENSG00000272941	RP11-134L10.1	7:134830059:C:A	-0.18794	8.77654e-10	5.5109e-07	0.203483	4.58659e-05	0
ENSG00000272941	RP11-134L10.1	7:134834157:T:C	-0.18794	8.77654e-10	5.5109e-07	0.203483	4.58659e-05	0
ENSG00000272941	RP11-134L10.1	7:134835350:G:A	-0.18794	8.77654e-10	5.5109e-07	0.203483	4.58659e-05	0
ENSG00000272941	RP11-134L10.1	7:134840203:C:T	-0.18794	8.77654e-10	5.5109e-07	0.203483	4.58659e-05	0
ENSG00000135686	KLHL36	16:84674825:T:C	-0.0927913	8.90403e-10	5.58618e-07	-0.0497229	0.023155	1
ENSG00000135686	KLHL36	16:84678399:A:T	-0.0927913	8.90403e-10	5.58618e-07	-0.0497229	0.023155	1
ENSG00000187231	SESTD1	2:180088516:T:C	0.171331	8.91811e-10	5.59263e-07	0.133245	0.00493829	1
ENSG00000101188	NTSR1	20:61351085:G:A	0.247005	8.92887e-10	5.59699e-07	NA	NA	NA
ENSG00000010030	ETV7	6:36508036:G:T	-0.48359	9.15931e-10	5.72922e-07	-0.410422	0.00210429	1
ENSG00000010030	ETV7	6:36509052:T:C	-0.48359	9.15931e-10	5.72922e-07	-0.410422	0.00210429	1
ENSG00000010030	ETV7	6:36509376:C:T	-0.48359	9.15931e-10	5.72922e-07	-0.410422	0.00210429	1
ENSG00000010030	ETV7	6:36512862:T:G	-0.48359	9.15931e-10	5.72922e-07	-0.410422	0.00210429	1
ENSG00000010030	ETV7	6:36512967:G:A	-0.48359	9.15931e-10	5.72922e-07	-0.410422	0.00210429	1
ENSG00000187741	FANCA	16:89846987:A:G	0.194748	9.20152e-10	5.75232e-07	0.156605	0.000892977	1
ENSG00000168961	LGALS9	17:25958574:G:C	-0.274694	9.20406e-10	5.75232e-07	-0.30946	1.75753e-07	1
ENSG00000187741	FANCA	16:90008568:A:C	-0.240194	9.29058e-10	5.80392e-07	-0.298745	5.39422e-08	1
ENSG00000120539	MASTL	10:27610483:T:C	0.121736	9.43173e-10	5.88696e-07	0.0942826	0.0144558	1
ENSG00000168961	LGALS9	17:25959355:A:G	-0.274694	9.45553e-10	5.88696e-07	-0.30946	1.75753e-07	1
ENSG00000168961	LGALS9	17:25961477:G:A	-0.274694	9.45553e-10	5.88696e-07	-0.30946	1.75753e-07	1
ENSG00000168961	LGALS9	17:25963317:A:G	-0.274694	9.45553e-10	5.88696e-07	-0.30946	1.75753e-07	1
ENSG00000168961	LGALS9	17:25963692:T:A	-0.274694	9.45553e-10	5.88696e-07	-0.30946	1.75753e-07	1
ENSG00000168961	LGALS9	17:25964669:G:C	-0.274694	9.45553e-10	5.88696e-07	-0.30946	1.75753e-07	1
ENSG00000168961	LGALS9	17:25964686:C:T	-0.274694	9.45553e-10	5.88696e-07	-0.30946	1.75753e-07	1
ENSG00000168961	LGALS9	17:25964779:C:T	-0.274694	9.45553e-10	5.88696e-07	-0.30946	1.75753e-07	1
ENSG00000187741	FANCA	16:89886905:C:T	-0.194531	9.61792e-10	5.98552e-07	-0.170112	0.000753857	1
ENSG00000010030	ETV7	6:36551957:G:A	-0.413201	9.64563e-10	6.00023e-07	-0.396603	0.000346974	1
ENSG00000136827	TOR1A	9:132588281:A:G	-0.0993529	9.77068e-10	6.07544e-07	-0.0555667	0.00864926	1
ENSG00000002549	LAP3	4:17559213:T:C	0.305701	9.85933e-10	6.12798e-07	0.163025	0.0381959	1
ENSG00000136827	TOR1A	9:132602208:A:T	-0.102632	9.91894e-10	6.16242e-07	-0.0520131	0.0140657	1
ENSG00000171860	C3AR1	12:8211187:T:C	0.277497	1.0055e-09	6.24429e-07	0.221416	0.00333336	1
ENSG00000272941	RP11-134L10.1	7:134830305:G:T	-0.2137	1.01001e-09	6.26965e-07	-0.210602	0.000127153	1
ENSG00000010030	ETV7	6:36526313:G:A	-0.468611	1.02284e-09	6.34666e-07	-0.419257	0.00198957	1
ENSG00000273272	CTA-384D8.34	22:50978262:G:A	0.424355	1.03519e-09	6.42058e-07	0.477818	1.20675e-06	1
ENSG00000272941	RP11-134L10.1	7:134842878:C:A	-0.186693	1.04509e-09	6.42364e-07	0.210449	2.7997e-05	0
ENSG00000272941	RP11-134L10.1	7:134843975:A:G	-0.186693	1.04509e-09	6.42364e-07	0.210449	2.7997e-05	0
ENSG00000272941	RP11-134L10.1	7:134845313:T:G	-0.186693	1.04509e-09	6.42364e-07	0.210449	2.7997e-05	0
ENSG00000272941	RP11-134L10.1	7:134845415:C:T	-0.186693	1.04509e-09	6.42364e-07	0.210449	2.7997e-05	0
ENSG00000272941	RP11-134L10.1	7:134845432:G:A	-0.186693	1.04509e-09	6.42364e-07	0.210449	2.7997e-05	0
ENSG00000272941	RP11-134L10.1	7:134847888:C:T	-0.186693	1.04509e-09	6.42364e-07	0.210449	2.7997e-05	0
ENSG00000272941	RP11-134L10.1	7:134849213:G:A	-0.186693	1.04509e-09	6.42364e-07	0.210449	2.7997e-05	0
ENSG00000272941	RP11-134L10.1	7:134849577:A:C	-0.186693	1.04509e-09	6.42364e-07	0.210449	2.7997e-05	0
ENSG00000272941	RP11-134L10.1	7:134852399:G:A	-0.186693	1.04509e-09	6.42364e-07	0.210449	2.7997e-05	0
ENSG00000272941	RP11-134L10.1	7:134853085:A:C	-0.186693	1.04509e-09	6.42364e-07	0.210449	2.7997e-05	0
ENSG00000272941	RP11-134L10.1	7:134853844:C:A	-0.186693	1.04509e-09	6.42364e-07	0.210449	2.7997e-05	0
ENSG00000272941	RP11-134L10.1	7:134854215:T:C	-0.186693	1.04509e-09	6.42364e-07	0.210449	2.7997e-05	0
ENSG00000272941	RP11-134L10.1	7:134854615:C:T	-0.186693	1.04509e-09	6.42364e-07	0.210449	2.7997e-05	0
ENSG00000010030	ETV7	6:36499468:G:A	-0.481597	1.04574e-09	6.42364e-07	-0.410422	0.00210429	1
ENSG00000010030	ETV7	6:36499629:C:T	-0.481597	1.04574e-09	6.42364e-07	-0.410422	0.00210429	1
ENSG00000010030	ETV7	6:36500277:A:G	-0.481597	1.04574e-09	6.42364e-07	-0.410422	0.00210429	1
ENSG00000010030	ETV7	6:36501137:A:C	-0.481597	1.04574e-09	6.42364e-07	-0.410422	0.00210429	1
ENSG00000010030	ETV7	6:36504634:T:C	-0.481597	1.04574e-09	6.42364e-07	-0.410422	0.00210429	1
ENSG00000010030	ETV7	6:36505050:T:C	-0.481597	1.04574e-09	6.42364e-07	-0.410422	0.00210429	1
ENSG00000010030	ETV7	6:36505590:C:T	-0.481597	1.04574e-09	6.42364e-07	-0.410422	0.00210429	1
ENSG00000010030	ETV7	6:36508224:A:G	-0.481597	1.04574e-09	6.42364e-07	-0.410422	0.00210429	1
ENSG00000010030	ETV7	6:36508322:G:C	-0.481597	1.04574e-09	6.42364e-07	-0.410422	0.00210429	1
ENSG00000010030	ETV7	6:36508398:A:T	-0.481597	1.04574e-09	6.42364e-07	-0.410422	0.00210429	1
ENSG00000247317	RP11-273G15.2	8:144095668:G:A	0.145529	1.0705e-09	6.57297e-07	NA	NA	NA
ENSG00000115159	GPD2	2:157358052:A:G	-0.173824	1.08045e-09	6.61201e-07	-0.107423	0.0147254	1
ENSG00000115159	GPD2	2:157361102:G:A	-0.173824	1.08045e-09	6.61201e-07	-0.107423	0.0147254	1
ENSG00000115159	GPD2	2:157363743:T:C	-0.173824	1.08045e-09	6.61201e-07	-0.107423	0.0147254	1
ENSG00000115159	GPD2	2:157364028:A:G	-0.173824	1.08045e-09	6.61201e-07	-0.107423	0.0147254	1
ENSG00000115159	GPD2	2:157364194:G:C	-0.173824	1.08045e-09	6.61201e-07	-0.107423	0.0147254	1
ENSG00000115159	GPD2	2:157366397:G:T	-0.173824	1.08045e-09	6.61201e-07	-0.107423	0.0147254	1
ENSG00000115159	GPD2	2:157368253:G:A	-0.173824	1.08045e-09	6.61201e-07	-0.107423	0.0147254	1
ENSG00000115159	GPD2	2:157369222:G:C	-0.173824	1.08045e-09	6.61201e-07	-0.107423	0.0147254	1
ENSG00000247317	RP11-273G15.2	8:144095249:G:A	0.14677	1.09614e-09	6.7052e-07	NA	NA	NA
ENSG00000165806	CASP7	10:115484200:T:G	-0.149681	1.09916e-09	6.72091e-07	-0.190758	2.62984e-07	1
ENSG00000184898	RBM43	2:152153552:G:A	-0.178389	1.12358e-09	6.83708e-07	-0.259174	3.4666e-11	1
ENSG00000184898	RBM43	2:152153569:A:C	-0.178389	1.12358e-09	6.83708e-07	-0.259174	3.4666e-11	1
ENSG00000184898	RBM43	2:152153572:G:A	-0.178389	1.12358e-09	6.83708e-07	-0.259174	3.4666e-11	1
ENSG00000115159	GPD2	2:157376170:T:C	-0.173822	1.1274e-09	6.83708e-07	-0.107423	0.0147254	1
ENSG00000136827	TOR1A	9:132557885:T:G	-0.0985674	1.12793e-09	6.83708e-07	-0.0546484	0.00822287	1
ENSG00000136827	TOR1A	9:132560391:A:G	-0.0985674	1.12793e-09	6.83708e-07	-0.0546484	0.00822287	1
ENSG00000136827	TOR1A	9:132561836:G:A	-0.0985674	1.12793e-09	6.83708e-07	-0.0546484	0.00822287	1
ENSG00000136827	TOR1A	9:132562840:G:A	-0.0985674	1.12793e-09	6.83708e-07	-0.0546484	0.00822287	1
ENSG00000136827	TOR1A	9:132563262:C:T	-0.0985674	1.12793e-09	6.83708e-07	-0.0546484	0.00822287	1
ENSG00000136827	TOR1A	9:132564706:C:G	-0.0985674	1.12793e-09	6.83708e-07	-0.0546484	0.00822287	1
ENSG00000136827	TOR1A	9:132565943:T:G	-0.0985674	1.12793e-09	6.83708e-07	-0.0546484	0.00822287	1
ENSG00000136827	TOR1A	9:132568500:C:T	-0.0985674	1.12793e-09	6.83708e-07	-0.0538016	0.00948175	1
ENSG00000136827	TOR1A	9:132569172:A:G	-0.0985674	1.12793e-09	6.83708e-07	-0.0538016	0.00948175	1
ENSG00000136827	TOR1A	9:132569442:G:A	-0.0985674	1.12793e-09	6.83708e-07	-0.0538016	0.00948175	1
ENSG00000136827	TOR1A	9:132572793:A:C	-0.0985674	1.12793e-09	6.83708e-07	-0.0538016	0.00948175	1
ENSG00000136827	TOR1A	9:132574477:G:A	-0.0985674	1.12793e-09	6.83708e-07	-0.0538016	0.00948175	1
ENSG00000136827	TOR1A	9:132579111:T:G	-0.0985674	1.12793e-09	6.83708e-07	-0.0538016	0.00948175	1
ENSG00000136827	TOR1A	9:132588228:C:G	-0.0985674	1.12793e-09	6.83708e-07	-0.0538016	0.00948175	1
ENSG00000136827	TOR1A	9:132588337:T:C	-0.0985674	1.12793e-09	6.83708e-07	-0.0538016	0.00948175	1
ENSG00000136827	TOR1A	9:132588601:T:C	-0.0985674	1.12793e-09	6.83708e-07	-0.0538016	0.00948175	1
ENSG00000136827	TOR1A	9:132588736:A:T	-0.0985674	1.12793e-09	6.83708e-07	-0.0538016	0.00948175	1
ENSG00000010030	ETV7	6:36549858:G:A	-0.452971	1.13643e-09	6.87161e-07	-0.395875	0.00134558	1
ENSG00000010030	ETV7	6:36550681:C:T	-0.452971	1.13643e-09	6.87161e-07	-0.395875	0.00134558	1
ENSG00000010030	ETV7	6:36551370:A:C	-0.452971	1.13643e-09	6.87161e-07	-0.395875	0.00134558	1
ENSG00000010030	ETV7	6:36553750:C:T	-0.452971	1.13643e-09	6.87161e-07	-0.395875	0.00134558	1
ENSG00000010030	ETV7	6:36554240:A:C	-0.452971	1.13643e-09	6.87161e-07	-0.395875	0.00134558	1
ENSG00000010030	ETV7	6:36554986:C:T	-0.452971	1.13643e-09	6.87161e-07	-0.395875	0.00134558	1
ENSG00000136827	TOR1A	9:132597621:T:C	-0.103411	1.15145e-09	6.95956e-07	-0.0520131	0.0140657	1
ENSG00000115159	GPD2	2:157315748:G:T	-0.173201	1.17967e-09	7.1194e-07	-0.0981436	0.0250272	1
ENSG00000272941	RP11-134L10.1	7:134779560:C:T	-0.185979	1.18371e-09	7.1194e-07	0.203483	4.58659e-05	0
ENSG00000272941	RP11-134L10.1	7:134781084:A:C	-0.185979	1.18371e-09	7.1194e-07	0.203483	4.58659e-05	0
ENSG00000272941	RP11-134L10.1	7:134781233:T:C	-0.185979	1.18371e-09	7.1194e-07	0.203483	4.58659e-05	0
ENSG00000272941	RP11-134L10.1	7:134784591:A:G	-0.185979	1.18371e-09	7.1194e-07	0.203483	4.58659e-05	0
ENSG00000272941	RP11-134L10.1	7:134791596:G:A	-0.185979	1.18371e-09	7.1194e-07	0.203483	4.58659e-05	0
ENSG00000272941	RP11-134L10.1	7:134792720:G:A	-0.185979	1.18371e-09	7.1194e-07	0.203483	4.58659e-05	0
ENSG00000272941	RP11-134L10.1	7:134796911:G:A	-0.185979	1.18371e-09	7.1194e-07	0.203483	4.58659e-05	0
ENSG00000272941	RP11-134L10.1	7:134802683:A:C	-0.185979	1.18371e-09	7.1194e-07	0.203483	4.58659e-05	0
ENSG00000272941	RP11-134L10.1	7:134803058:A:G	-0.185979	1.18371e-09	7.1194e-07	0.203483	4.58659e-05	0
ENSG00000272941	RP11-134L10.1	7:134803206:A:G	-0.185979	1.18371e-09	7.1194e-07	0.203483	4.58659e-05	0
ENSG00000272941	RP11-134L10.1	7:134804367:T:C	-0.185979	1.18371e-09	7.1194e-07	0.203483	4.58659e-05	0
ENSG00000135686	KLHL36	16:84687085:A:C	-0.0928683	1.20222e-09	7.22782e-07	NA	NA	NA
ENSG00000115159	GPD2	2:157358750:T:A	-0.169687	1.23445e-09	7.4155e-07	-0.113272	0.00669894	1
ENSG00000115159	GPD2	2:157359556:C:A	-0.169687	1.23445e-09	7.4155e-07	-0.113272	0.00669894	1
ENSG00000184898	RBM43	2:152152542:T:C	-0.179787	1.26115e-09	7.57279e-07	-0.256786	7.24901e-11	1
ENSG00000204713	TRIM27	6:28926026:G:T	0.0936667	1.26447e-09	7.58347e-07	0.124633	1.33974e-06	1
ENSG00000204713	TRIM27	6:28931616:G:A	0.0936667	1.26447e-09	7.58347e-07	0.124633	1.33974e-06	1
ENSG00000204713	TRIM27	6:28933672:G:A	0.0936667	1.26447e-09	7.58347e-07	0.124633	1.33974e-06	1
ENSG00000168961	LGALS9	17:25966720:G:A	-0.27039	1.27196e-09	7.59117e-07	-0.299846	2.73718e-07	1
ENSG00000168961	LGALS9	17:25968212:C:T	-0.27039	1.27196e-09	7.59117e-07	-0.299846	2.73718e-07	1
ENSG00000168961	LGALS9	17:25968300:G:A	-0.27039	1.27196e-09	7.59117e-07	-0.299846	2.73718e-07	1
ENSG00000168961	LGALS9	17:25968943:G:A	-0.27039	1.27196e-09	7.59117e-07	-0.299846	2.73718e-07	1
ENSG00000168961	LGALS9	17:25970421:G:T	-0.27039	1.27196e-09	7.59117e-07	-0.299846	2.73718e-07	1
ENSG00000168961	LGALS9	17:25970633:G:A	-0.27039	1.27196e-09	7.59117e-07	-0.299846	2.73718e-07	1
ENSG00000168961	LGALS9	17:25970723:C:A	-0.27039	1.27196e-09	7.59117e-07	-0.299846	2.73718e-07	1
ENSG00000168961	LGALS9	17:25970778:C:T	-0.27039	1.27196e-09	7.59117e-07	-0.299846	2.73718e-07	1
ENSG00000168961	LGALS9	17:25970987:A:C	-0.27039	1.27196e-09	7.59117e-07	-0.299846	2.73718e-07	1
ENSG00000168961	LGALS9	17:25971058:T:C	-0.27039	1.27196e-09	7.59117e-07	-0.299846	2.73718e-07	1
ENSG00000168961	LGALS9	17:25971227:T:C	-0.27039	1.27196e-09	7.59117e-07	-0.299846	2.73718e-07	1
ENSG00000168961	LGALS9	17:25973203:G:A	-0.27039	1.27196e-09	7.59117e-07	-0.299846	2.73718e-07	1
ENSG00000184898	RBM43	2:152154208:A:G	-0.179777	1.30973e-09	7.81025e-07	-0.250897	1.4332e-10	1
ENSG00000184898	RBM43	2:152154221:G:A	-0.179777	1.30973e-09	7.81025e-07	-0.259174	3.4666e-11	1
ENSG00000185339	TCN2	22:31004127:G:A	0.236511	1.31189e-09	7.81998e-07	0.260249	1.12072e-06	1
ENSG00000120539	MASTL	10:27539928:A:G	-0.154809	1.3244e-09	7.89136e-07	-0.197764	1.40905e-06	1
ENSG00000002549	LAP3	4:17627294:A:G	0.301351	1.34924e-09	8.0361e-07	0.175974	0.0210441	1
ENSG00000273272	CTA-384D8.34	22:50975645:G:A	0.404327	1.3636e-09	8.11832e-07	0.477818	1.20675e-06	1
ENSG00000187741	FANCA	16:89920025:C:T	-0.185054	1.37553e-09	8.18603e-07	-0.150339	0.00122305	1
ENSG00000115159	GPD2	2:157378533:A:G	-0.16826	1.41126e-09	8.35456e-07	-0.112279	0.00762116	1
ENSG00000115159	GPD2	2:157406249:G:A	-0.16826	1.41126e-09	8.35456e-07	-0.112279	0.00762116	1
ENSG00000120539	MASTL	10:27505612:T:C	-0.156606	1.41351e-09	8.35456e-07	-0.193672	2.49937e-06	1
ENSG00000120539	MASTL	10:27506126:T:G	-0.156606	1.41351e-09	8.35456e-07	-0.193672	2.49937e-06	1
ENSG00000120539	MASTL	10:27507607:C:T	-0.156606	1.41351e-09	8.35456e-07	-0.193672	2.49937e-06	1
ENSG00000120539	MASTL	10:27508389:A:G	-0.156606	1.41351e-09	8.35456e-07	-0.193672	2.49937e-06	1
ENSG00000120539	MASTL	10:27510191:G:C	-0.156606	1.41351e-09	8.35456e-07	-0.193672	2.49937e-06	1
ENSG00000120539	MASTL	10:27515158:T:C	-0.156606	1.41351e-09	8.35456e-07	-0.193672	2.49937e-06	1
ENSG00000120539	MASTL	10:27515706:G:A	-0.156606	1.41351e-09	8.35456e-07	-0.193672	2.49937e-06	1
ENSG00000120539	MASTL	10:27516759:A:C	-0.156606	1.41351e-09	8.35456e-07	-0.193672	2.49937e-06	1
ENSG00000120539	MASTL	10:27522287:C:T	-0.156606	1.41351e-09	8.35456e-07	-0.193672	2.49937e-06	1
ENSG00000120539	MASTL	10:27523967:G:A	-0.156606	1.41351e-09	8.35456e-07	-0.193672	2.49937e-06	1
ENSG00000120539	MASTL	10:27525197:A:G	-0.156606	1.41351e-09	8.35456e-07	-0.193672	2.49937e-06	1
ENSG00000120539	MASTL	10:27526876:A:T	-0.156606	1.41351e-09	8.35456e-07	-0.193672	2.49937e-06	1
ENSG00000120539	MASTL	10:27528553:C:T	-0.156606	1.41351e-09	8.35456e-07	-0.193672	2.49937e-06	1
ENSG00000120539	MASTL	10:27534091:G:A	-0.156606	1.41351e-09	8.35456e-07	-0.193672	2.49937e-06	1
ENSG00000120539	MASTL	10:27534994:C:A	-0.156606	1.41351e-09	8.35456e-07	-0.193672	2.49937e-06	1
ENSG00000115159	GPD2	2:157318891:G:A	-0.163415	1.43486e-09	8.47733e-07	-0.116913	0.00495115	1
ENSG00000187741	FANCA	16:89847891:A:C	0.191418	1.45505e-09	8.59321e-07	0.164185	0.000492808	1
ENSG00000187741	FANCA	16:89826723:G:A	-0.191371	1.45759e-09	8.60474e-07	-0.161426	0.000593111	1
ENSG00000175518	UBQLNL	11:5641911:C:A	0.155189	1.4703e-09	8.6728e-07	0.153498	3.28479e-05	1
ENSG00000175518	UBQLNL	11:5642001:T:C	0.155189	1.4703e-09	8.6728e-07	0.153498	3.28479e-05	1
ENSG00000273272	CTA-384D8.34	22:50977167:A:T	0.416947	1.49257e-09	8.80063e-07	0.477818	1.20675e-06	1
ENSG00000010030	ETV7	6:36402308:A:G	-0.472834	1.49637e-09	8.81245e-07	-0.475018	0.000298355	1
ENSG00000010030	ETV7	6:36402588:C:T	-0.472834	1.49637e-09	8.81245e-07	-0.475018	0.000298355	1
ENSG00000010030	ETV7	6:36404525:A:G	-0.472834	1.49637e-09	8.81245e-07	-0.475018	0.000298355	1
ENSG00000187741	FANCA	16:89923759:G:T	-0.183419	1.49985e-09	8.82229e-07	-0.157403	0.000713054	1
ENSG00000187741	FANCA	16:89924122:G:A	-0.183419	1.49985e-09	8.82229e-07	-0.157403	0.000713054	1
ENSG00000187741	FANCA	16:89925556:G:A	-0.183419	1.49985e-09	8.82229e-07	-0.157403	0.000713054	1
ENSG00000187741	FANCA	16:89938144:G:A	-0.185565	1.51314e-09	8.89692e-07	-0.154978	0.000658148	1
ENSG00000247317	RP11-273G15.2	8:144097333:C:T	0.146283	1.5156e-09	8.90785e-07	NA	NA	NA
ENSG00000135686	KLHL36	16:84674128:A:T	-0.091583	1.52558e-09	8.95215e-07	-0.0497229	0.023155	1
ENSG00000135686	KLHL36	16:84674159:A:G	-0.091583	1.52558e-09	8.95215e-07	-0.0497229	0.023155	1
ENSG00000135686	KLHL36	16:84674178:T:C	-0.091583	1.52558e-09	8.95215e-07	-0.0497229	0.023155	1
ENSG00000135686	KLHL36	16:84674198:T:C	-0.091583	1.52558e-09	8.95215e-07	-0.0497229	0.023155	1
ENSG00000120539	MASTL	10:27599903:A:G	0.119257	1.53066e-09	8.96765e-07	0.100276	0.0102769	1
ENSG00000120539	MASTL	10:27601717:G:A	0.119257	1.53066e-09	8.96765e-07	0.100276	0.0102769	1
ENSG00000120539	MASTL	10:27603525:C:T	0.119257	1.53066e-09	8.96765e-07	0.100276	0.0102769	1
ENSG00000120539	MASTL	10:27605139:A:G	0.119257	1.53066e-09	8.96765e-07	0.100276	0.0102769	1
ENSG00000272941	RP11-134L10.1	7:134786759:G:T	-0.183743	1.53897e-09	9.01274e-07	0.203483	4.58659e-05	0
ENSG00000135686	KLHL36	16:84673457:A:G	-0.0915662	1.55024e-09	9.04165e-07	-0.053634	0.014453	1
ENSG00000135686	KLHL36	16:84673477:A:T	-0.0915662	1.55024e-09	9.04165e-07	-0.053634	0.014453	1
ENSG00000272941	RP11-134L10.1	7:134836330:G:A	-0.184891	1.55313e-09	9.04165e-07	0.203483	4.58659e-05	0
ENSG00000272941	RP11-134L10.1	7:134837111:C:T	-0.184891	1.55313e-09	9.04165e-07	0.203483	4.58659e-05	0
ENSG00000272941	RP11-134L10.1	7:134837530:G:A	-0.184891	1.55313e-09	9.04165e-07	0.203483	4.58659e-05	0
ENSG00000272941	RP11-134L10.1	7:134838099:G:A	-0.184891	1.55313e-09	9.04165e-07	0.203483	4.58659e-05	0
ENSG00000272941	RP11-134L10.1	7:134838799:T:C	-0.184891	1.55313e-09	9.04165e-07	0.203483	4.58659e-05	0
ENSG00000272941	RP11-134L10.1	7:134839311:C:T	-0.184891	1.55313e-09	9.04165e-07	0.203483	4.58659e-05	0
ENSG00000272941	RP11-134L10.1	7:134839353:T:C	-0.184891	1.55313e-09	9.04165e-07	0.203483	4.58659e-05	0
ENSG00000272941	RP11-134L10.1	7:134839624:T:C	-0.184891	1.55313e-09	9.04165e-07	0.203483	4.58659e-05	0
ENSG00000272941	RP11-134L10.1	7:134840059:G:A	-0.184891	1.55313e-09	9.04165e-07	0.203483	4.58659e-05	0
ENSG00000272941	RP11-134L10.1	7:134840074:A:G	-0.184891	1.55313e-09	9.04165e-07	0.203483	4.58659e-05	0
ENSG00000272941	RP11-134L10.1	7:134840261:C:T	-0.184891	1.55313e-09	9.04165e-07	0.203483	4.58659e-05	0
ENSG00000272941	RP11-134L10.1	7:134840567:T:C	-0.184891	1.55313e-09	9.04165e-07	0.203483	4.58659e-05	0
ENSG00000272941	RP11-134L10.1	7:134841239:G:A	-0.184891	1.55313e-09	9.04165e-07	0.203483	4.58659e-05	0
ENSG00000184898	RBM43	2:152103355:G:A	0.186617	1.56608e-09	9.1098e-07	0.234568	2.10429e-08	1
ENSG00000184898	RBM43	2:152105091:C:A	0.186617	1.56608e-09	9.1098e-07	0.234568	2.10429e-08	1
ENSG00000139197	PEX5	12:7284301:C:T	-0.0998105	1.56723e-09	9.1129e-07	-0.0699121	0.00143332	1
ENSG00000184898	RBM43	2:152152509:C:T	-0.178122	1.5731e-09	9.13977e-07	-0.256951	5.37363e-11	1
ENSG00000184898	RBM43	2:152152568:A:C	-0.178122	1.5731e-09	9.13977e-07	-0.256786	7.24901e-11	1
ENSG00000204713	TRIM27	6:28908612:A:G	0.092026	1.5831e-09	9.18702e-07	0.124472	6.1624e-07	1
ENSG00000204713	TRIM27	6:28912458:T:C	0.092026	1.5831e-09	9.18702e-07	0.124472	6.1624e-07	1
ENSG00000204713	TRIM27	6:28916252:C:T	0.092026	1.5831e-09	9.18702e-07	0.124472	6.1624e-07	1
ENSG00000120539	MASTL	10:27540583:G:A	-0.154745	1.59684e-09	9.25945e-07	-0.197764	1.40905e-06	1
ENSG00000120539	MASTL	10:27540596:C:T	-0.154745	1.59684e-09	9.25945e-07	-0.197764	1.40905e-06	1
ENSG00000272941	RP11-134L10.1	7:134807731:G:A	-0.183613	1.60052e-09	9.27709e-07	0.20162	6.82533e-05	0
ENSG00000120539	MASTL	10:27392343:G:A	-0.188718	1.62605e-09	9.41768e-07	-0.242733	6.83143e-06	1
ENSG00000120539	MASTL	10:27392568:T:C	-0.188718	1.62605e-09	9.41768e-07	-0.242733	6.83143e-06	1
ENSG00000272941	RP11-134L10.1	7:134855724:T:C	-0.182603	1.63254e-09	9.45154e-07	0.205947	5.59737e-05	0
ENSG00000272941	RP11-134L10.1	7:134854979:G:A	-0.18522	1.65609e-09	9.58035e-07	0.205947	5.59737e-05	0
ENSG00000272941	RP11-134L10.1	7:134855492:G:A	-0.18522	1.65609e-09	9.58035e-07	0.205947	5.59737e-05	0
ENSG00000204713	TRIM27	6:28959515:T:A	0.0919797	1.68059e-09	9.7182e-07	0.123244	1.19579e-05	1
ENSG00000187741	FANCA	16:89917537:T:C	0.183366	1.73567e-09	1.00328e-06	0.14842	0.00106244	1
ENSG00000187741	FANCA	16:89914633:T:G	0.183608	1.76905e-09	1.02177e-06	0.147877	0.0010842	1
ENSG00000187741	FANCA	16:89915418:T:C	0.183608	1.76905e-09	1.02177e-06	0.147877	0.0010842	1
ENSG00000175518	UBQLNL	11:5641710:A:C	0.154536	1.78062e-09	1.02765e-06	0.153498	3.28479e-05	1
ENSG00000175518	UBQLNL	11:5641756:G:A	0.154536	1.78062e-09	1.02765e-06	0.153498	3.28479e-05	1
ENSG00000204713	TRIM27	6:28936616:T:C	0.0927324	1.82828e-09	1.05474e-06	0.124472	6.1624e-07	1
ENSG00000115159	GPD2	2:157453794:G:T	-0.174621	1.83464e-09	1.05757e-06	NA	NA	NA
ENSG00000115159	GPD2	2:157457941:C:T	-0.174621	1.83464e-09	1.05757e-06	NA	NA	NA
ENSG00000204713	TRIM27	6:29036528:T:C	0.0932267	1.84395e-09	1.06252e-06	0.129212	1.60743e-07	1
ENSG00000120539	MASTL	10:27508758:T:C	0.127426	1.84603e-09	1.06331e-06	0.189416	1.08701e-07	1
ENSG00000272941	RP11-134L10.1	7:134738607:C:T	-0.18211	1.89643e-09	1.07258e-06	0.203483	4.58659e-05	0
ENSG00000272941	RP11-134L10.1	7:134744974:T:C	-0.18211	1.89643e-09	1.07258e-06	0.203483	4.58659e-05	0
ENSG00000272941	RP11-134L10.1	7:134745323:T:C	-0.18211	1.89643e-09	1.07258e-06	0.203483	4.58659e-05	0
ENSG00000272941	RP11-134L10.1	7:134746551:T:G	-0.18211	1.89643e-09	1.07258e-06	0.203483	4.58659e-05	0
ENSG00000272941	RP11-134L10.1	7:134746813:C:T	-0.18211	1.89643e-09	1.07258e-06	0.203483	4.58659e-05	0
ENSG00000272941	RP11-134L10.1	7:134751524:G:A	-0.18211	1.89643e-09	1.07258e-06	0.203483	4.58659e-05	0
ENSG00000272941	RP11-134L10.1	7:134753627:C:T	-0.18211	1.89643e-09	1.07258e-06	0.203483	4.58659e-05	0
ENSG00000272941	RP11-134L10.1	7:134755123:T:C	-0.18211	1.89643e-09	1.07258e-06	0.203483	4.58659e-05	0
ENSG00000272941	RP11-134L10.1	7:134756330:A:G	-0.18211	1.89643e-09	1.07258e-06	0.203483	4.58659e-05	0
ENSG00000272941	RP11-134L10.1	7:134758289:T:C	-0.18211	1.89643e-09	1.07258e-06	0.203483	4.58659e-05	0
ENSG00000272941	RP11-134L10.1	7:134759588:G:A	-0.18211	1.89643e-09	1.07258e-06	0.203483	4.58659e-05	0
ENSG00000272941	RP11-134L10.1	7:134759643:G:A	-0.18211	1.89643e-09	1.07258e-06	0.203483	4.58659e-05	0
ENSG00000272941	RP11-134L10.1	7:134760705:A:G	-0.18211	1.89643e-09	1.07258e-06	0.203483	4.58659e-05	0
ENSG00000272941	RP11-134L10.1	7:134760965:T:C	-0.18211	1.89643e-09	1.07258e-06	0.203483	4.58659e-05	0
ENSG00000272941	RP11-134L10.1	7:134762265:T:C	-0.18211	1.89643e-09	1.07258e-06	0.203483	4.58659e-05	0
ENSG00000272941	RP11-134L10.1	7:134763670:G:T	-0.18211	1.89643e-09	1.07258e-06	0.203483	4.58659e-05	0
ENSG00000272941	RP11-134L10.1	7:134763716:C:T	-0.18211	1.89643e-09	1.07258e-06	0.203483	4.58659e-05	0
ENSG00000272941	RP11-134L10.1	7:134764400:G:A	-0.18211	1.89643e-09	1.07258e-06	0.203483	4.58659e-05	0
ENSG00000272941	RP11-134L10.1	7:134770586:A:G	-0.18211	1.89643e-09	1.07258e-06	0.203483	4.58659e-05	0
ENSG00000272941	RP11-134L10.1	7:134771574:C:T	-0.18211	1.89643e-09	1.07258e-06	0.203483	4.58659e-05	0
ENSG00000272941	RP11-134L10.1	7:134772484:C:T	-0.18211	1.89643e-09	1.07258e-06	0.203483	4.58659e-05	0
ENSG00000272941	RP11-134L10.1	7:134772718:T:C	-0.18211	1.89643e-09	1.07258e-06	0.203483	4.58659e-05	0
ENSG00000272941	RP11-134L10.1	7:134772977:C:T	-0.18211	1.89643e-09	1.07258e-06	0.203483	4.58659e-05	0
ENSG00000272941	RP11-134L10.1	7:134773893:A:G	-0.18211	1.89643e-09	1.07258e-06	0.203483	4.58659e-05	0
ENSG00000272941	RP11-134L10.1	7:134775791:T:C	-0.18211	1.89643e-09	1.07258e-06	0.203483	4.58659e-05	0
ENSG00000272941	RP11-134L10.1	7:134778036:C:T	-0.18211	1.89643e-09	1.07258e-06	0.203483	4.58659e-05	0
ENSG00000272941	RP11-134L10.1	7:134779959:C:T	-0.18211	1.89643e-09	1.07258e-06	0.203483	4.58659e-05	0
ENSG00000272941	RP11-134L10.1	7:134780585:G:T	-0.18211	1.89643e-09	1.07258e-06	0.203483	4.58659e-05	0
ENSG00000272941	RP11-134L10.1	7:134782352:T:C	-0.18211	1.89643e-09	1.07258e-06	0.203483	4.58659e-05	0
ENSG00000272941	RP11-134L10.1	7:134784725:C:T	-0.18211	1.89643e-09	1.07258e-06	0.203483	4.58659e-05	0
ENSG00000272941	RP11-134L10.1	7:134784867:C:T	-0.18211	1.89643e-09	1.07258e-06	0.203483	4.58659e-05	0
ENSG00000272941	RP11-134L10.1	7:134786349:C:A	-0.18211	1.89643e-09	1.07258e-06	0.203483	4.58659e-05	0
ENSG00000272941	RP11-134L10.1	7:134793965:G:T	-0.18211	1.89643e-09	1.07258e-06	0.203483	4.58659e-05	0
ENSG00000272941	RP11-134L10.1	7:134794015:C:T	-0.18211	1.89643e-09	1.07258e-06	0.203483	4.58659e-05	0
ENSG00000272941	RP11-134L10.1	7:134797058:G:A	-0.18211	1.89643e-09	1.07258e-06	0.203483	4.58659e-05	0
ENSG00000272941	RP11-134L10.1	7:134797391:G:A	-0.18211	1.89643e-09	1.07258e-06	0.203483	4.58659e-05	0
ENSG00000272941	RP11-134L10.1	7:134798926:T:C	-0.18211	1.89643e-09	1.07258e-06	0.203483	4.58659e-05	0
ENSG00000272941	RP11-134L10.1	7:134800965:C:T	-0.18211	1.89643e-09	1.07258e-06	0.203483	4.58659e-05	0
ENSG00000272941	RP11-134L10.1	7:134801310:A:G	-0.18211	1.89643e-09	1.07258e-06	0.203483	4.58659e-05	0
ENSG00000272941	RP11-134L10.1	7:134801450:C:T	-0.18211	1.89643e-09	1.07258e-06	0.203483	4.58659e-05	0
ENSG00000272941	RP11-134L10.1	7:134805395:C:T	-0.18211	1.89643e-09	1.07258e-06	0.203483	4.58659e-05	0
ENSG00000272941	RP11-134L10.1	7:134806010:A:G	-0.18211	1.89643e-09	1.07258e-06	0.203483	4.58659e-05	0
ENSG00000272941	RP11-134L10.1	7:134806798:G:A	-0.18211	1.89643e-09	1.07258e-06	0.203483	4.58659e-05	0
ENSG00000272941	RP11-134L10.1	7:134807084:T:C	-0.18211	1.89643e-09	1.07258e-06	0.203483	4.58659e-05	0
ENSG00000272941	RP11-134L10.1	7:134807631:C:A	-0.18211	1.89643e-09	1.07258e-06	0.203483	4.58659e-05	0
ENSG00000272941	RP11-134L10.1	7:134808018:G:A	-0.18211	1.89643e-09	1.07258e-06	0.203483	4.58659e-05	0
ENSG00000272941	RP11-134L10.1	7:134809346:C:T	-0.18211	1.89643e-09	1.07258e-06	0.203483	4.58659e-05	0
ENSG00000272941	RP11-134L10.1	7:134739934:G:A	-0.18284	1.9222e-09	1.08175e-06	0.203483	4.58659e-05	0
ENSG00000272941	RP11-134L10.1	7:134740199:C:A	-0.18284	1.9222e-09	1.08175e-06	0.203483	4.58659e-05	0
ENSG00000272941	RP11-134L10.1	7:134752339:C:T	-0.18284	1.9222e-09	1.08175e-06	0.203483	4.58659e-05	0
ENSG00000272941	RP11-134L10.1	7:134754315:A:G	-0.18284	1.9222e-09	1.08175e-06	0.203483	4.58659e-05	0
ENSG00000272941	RP11-134L10.1	7:134758039:G:A	-0.18284	1.9222e-09	1.08175e-06	0.203483	4.58659e-05	0
ENSG00000272941	RP11-134L10.1	7:134760663:G:T	-0.18284	1.9222e-09	1.08175e-06	0.203483	4.58659e-05	0
ENSG00000272941	RP11-134L10.1	7:134763764:C:T	-0.18284	1.9222e-09	1.08175e-06	0.203483	4.58659e-05	0
ENSG00000272941	RP11-134L10.1	7:134765994:G:A	-0.18284	1.9222e-09	1.08175e-06	0.203483	4.58659e-05	0
ENSG00000272941	RP11-134L10.1	7:134767412:G:A	-0.18284	1.9222e-09	1.08175e-06	0.203483	4.58659e-05	0
ENSG00000272941	RP11-134L10.1	7:134767571:G:T	-0.18284	1.9222e-09	1.08175e-06	0.203483	4.58659e-05	0
ENSG00000272941	RP11-134L10.1	7:134768423:G:T	-0.18284	1.9222e-09	1.08175e-06	0.203483	4.58659e-05	0
ENSG00000272941	RP11-134L10.1	7:134770742:T:C	-0.18284	1.9222e-09	1.08175e-06	0.203483	4.58659e-05	0
ENSG00000272941	RP11-134L10.1	7:134776261:G:T	-0.18284	1.9222e-09	1.08175e-06	0.203483	4.58659e-05	0
ENSG00000166750	SLFN5	17:33512515:G:A	0.199474	1.92603e-09	1.08307e-06	0.203989	0.000487606	1
ENSG00000166750	SLFN5	17:33517652:G:T	0.199474	1.92603e-09	1.08307e-06	0.203989	0.000487606	1
ENSG00000140105	WARS	14:100879851:C:T	0.269516	1.9398e-09	1.0904e-06	0.203353	0.00336516	1
ENSG00000101188	NTSR1	20:61307554:C:T	-0.235957	1.95786e-09	1.10013e-06	-0.205431	1.62564e-05	1
ENSG00000272941	RP11-134L10.1	7:134855906:G:A	-0.182612	1.97918e-09	1.10423e-06	0.205947	5.59737e-05	0
ENSG00000272941	RP11-134L10.1	7:134856442:T:C	-0.182612	1.97918e-09	1.10423e-06	0.205947	5.59737e-05	0
ENSG00000272941	RP11-134L10.1	7:134856623:T:C	-0.182612	1.97918e-09	1.10423e-06	0.204874	7.35072e-05	0
ENSG00000272941	RP11-134L10.1	7:134857024:T:C	-0.182612	1.97918e-09	1.10423e-06	0.204874	7.35072e-05	0
ENSG00000115159	GPD2	2:157373612:G:T	-0.171275	1.98242e-09	1.10423e-06	-0.107423	0.0147254	1
ENSG00000115159	GPD2	2:157377502:A:C	-0.171275	1.98242e-09	1.10423e-06	-0.107423	0.0147254	1
ENSG00000115159	GPD2	2:157387719:T:A	-0.171275	1.98242e-09	1.10423e-06	-0.107423	0.0147254	1
ENSG00000115159	GPD2	2:157388650:T:C	-0.171275	1.98242e-09	1.10423e-06	-0.107423	0.0147254	1
ENSG00000115159	GPD2	2:157390738:T:C	-0.171275	1.98242e-09	1.10423e-06	-0.107423	0.0147254	1
ENSG00000115159	GPD2	2:157392032:T:G	-0.171275	1.98242e-09	1.10423e-06	-0.107423	0.0147254	1
ENSG00000115159	GPD2	2:157393020:A:T	-0.171275	1.98242e-09	1.10423e-06	-0.107423	0.0147254	1
ENSG00000115159	GPD2	2:157393749:T:C	-0.171275	1.98242e-09	1.10423e-06	-0.107423	0.0147254	1
ENSG00000115159	GPD2	2:157394525:G:A	-0.171275	1.98242e-09	1.10423e-06	-0.109179	0.0139969	1
ENSG00000115159	GPD2	2:157394528:A:T	-0.171275	1.98242e-09	1.10423e-06	-0.109179	0.0139969	1
ENSG00000115159	GPD2	2:157396368:G:A	-0.171275	1.98242e-09	1.10423e-06	-0.107423	0.0147254	1
ENSG00000115159	GPD2	2:157397839:A:G	-0.171275	1.98242e-09	1.10423e-06	-0.107423	0.0147254	1
ENSG00000115159	GPD2	2:157401854:C:A	-0.171275	1.98242e-09	1.10423e-06	-0.107423	0.0147254	1
ENSG00000115159	GPD2	2:157405421:C:A	-0.171275	1.98242e-09	1.10423e-06	-0.107423	0.0147254	1
ENSG00000115159	GPD2	2:157406296:A:C	-0.171275	1.98242e-09	1.10423e-06	-0.107423	0.0147254	1
ENSG00000115159	GPD2	2:157408831:G:A	-0.171275	1.98242e-09	1.10423e-06	-0.107423	0.0147254	1
ENSG00000115159	GPD2	2:157410998:C:T	-0.171275	1.98242e-09	1.10423e-06	-0.107423	0.0147254	1
ENSG00000115159	GPD2	2:157411968:A:G	-0.171275	1.98242e-09	1.10423e-06	-0.107423	0.0147254	1
ENSG00000115159	GPD2	2:157413098:C:A	-0.171275	1.98242e-09	1.10423e-06	-0.107423	0.0147254	1
ENSG00000135047	CTSL	9:90340863:C:A	-0.223313	2.00168e-09	1.11453e-06	-0.245018	2.46587e-06	1
ENSG00000187741	FANCA	16:89875710:A:C	0.18845	2.04008e-09	1.12283e-06	0.163477	0.000425496	1
ENSG00000010030	ETV7	6:36412213:T:C	-0.467935	2.04637e-09	1.12283e-06	-0.44313	0.000923519	1
ENSG00000010030	ETV7	6:36418237:C:T	-0.467935	2.04637e-09	1.12283e-06	-0.44313	0.000923519	1
ENSG00000010030	ETV7	6:36423085:C:T	-0.467935	2.04637e-09	1.12283e-06	-0.44313	0.000923519	1
ENSG00000010030	ETV7	6:36424458:G:A	-0.467935	2.04637e-09	1.12283e-06	-0.44313	0.000923519	1
ENSG00000010030	ETV7	6:36441322:G:C	-0.467935	2.04637e-09	1.12283e-06	-0.44313	0.000923519	1
ENSG00000010030	ETV7	6:36441474:T:C	-0.467935	2.04637e-09	1.12283e-06	-0.44313	0.000923519	1
ENSG00000010030	ETV7	6:36451115:A:C	-0.467935	2.04637e-09	1.12283e-06	-0.44313	0.000923519	1
ENSG00000010030	ETV7	6:36451777:C:T	-0.467935	2.04637e-09	1.12283e-06	-0.44313	0.000923519	1
ENSG00000010030	ETV7	6:36454223:A:T	-0.467935	2.04637e-09	1.12283e-06	-0.44313	0.000923519	1
ENSG00000010030	ETV7	6:36454346:A:G	-0.467935	2.04637e-09	1.12283e-06	-0.44313	0.000923519	1
ENSG00000010030	ETV7	6:36457354:C:T	-0.467935	2.04637e-09	1.12283e-06	-0.44313	0.000923519	1
ENSG00000010030	ETV7	6:36458568:C:T	-0.467935	2.04637e-09	1.12283e-06	-0.44313	0.000923519	1
ENSG00000010030	ETV7	6:36462007:G:A	-0.467935	2.04637e-09	1.12283e-06	-0.44313	0.000923519	1
ENSG00000010030	ETV7	6:36466524:C:G	-0.467935	2.04637e-09	1.12283e-06	-0.44313	0.000923519	1
ENSG00000010030	ETV7	6:36468616:T:C	-0.467935	2.04637e-09	1.12283e-06	-0.44313	0.000923519	1
ENSG00000010030	ETV7	6:36469751:G:T	-0.467935	2.04637e-09	1.12283e-06	-0.44313	0.000923519	1
ENSG00000010030	ETV7	6:36471639:T:C	-0.467935	2.04637e-09	1.12283e-06	-0.44313	0.000923519	1
ENSG00000010030	ETV7	6:36471934:C:T	-0.467935	2.04637e-09	1.12283e-06	-0.44313	0.000923519	1
ENSG00000010030	ETV7	6:36472349:A:G	-0.467935	2.04637e-09	1.12283e-06	-0.44313	0.000923519	1
ENSG00000010030	ETV7	6:36475854:T:G	-0.467935	2.04637e-09	1.12283e-06	-0.44313	0.000923519	1
ENSG00000010030	ETV7	6:36477260:G:A	-0.467935	2.04637e-09	1.12283e-06	-0.44313	0.000923519	1
ENSG00000010030	ETV7	6:36477297:A:G	-0.467935	2.04637e-09	1.12283e-06	-0.44313	0.000923519	1
ENSG00000010030	ETV7	6:36478089:C:T	-0.467935	2.04637e-09	1.12283e-06	-0.44313	0.000923519	1
ENSG00000010030	ETV7	6:36478186:A:G	-0.467935	2.04637e-09	1.12283e-06	-0.44313	0.000923519	1
ENSG00000010030	ETV7	6:36478798:C:A	-0.467935	2.04637e-09	1.12283e-06	-0.44313	0.000923519	1
ENSG00000010030	ETV7	6:36479195:G:A	-0.467935	2.04637e-09	1.12283e-06	-0.44313	0.000923519	1
ENSG00000010030	ETV7	6:36479607:A:G	-0.467935	2.04637e-09	1.12283e-06	-0.44313	0.000923519	1
ENSG00000010030	ETV7	6:36480499:C:T	-0.467935	2.04637e-09	1.12283e-06	-0.44313	0.000923519	1
ENSG00000010030	ETV7	6:36480768:A:G	-0.467935	2.04637e-09	1.12283e-06	-0.44313	0.000923519	1
ENSG00000010030	ETV7	6:36483390:G:A	-0.467935	2.04637e-09	1.12283e-06	-0.44313	0.000923519	1
ENSG00000010030	ETV7	6:36484393:C:A	-0.467935	2.04637e-09	1.12283e-06	-0.44313	0.000923519	1
ENSG00000010030	ETV7	6:36486254:C:T	-0.467935	2.04637e-09	1.12283e-06	-0.44313	0.000923519	1
ENSG00000010030	ETV7	6:36487113:A:G	-0.467935	2.04637e-09	1.12283e-06	-0.44313	0.000923519	1
ENSG00000010030	ETV7	6:36488441:T:C	-0.467935	2.04637e-09	1.12283e-06	-0.44313	0.000923519	1
ENSG00000010030	ETV7	6:36488476:T:C	-0.467935	2.04637e-09	1.12283e-06	-0.44313	0.000923519	1
ENSG00000010030	ETV7	6:36490133:G:A	-0.467935	2.04637e-09	1.12283e-06	-0.44313	0.000923519	1
ENSG00000010030	ETV7	6:36491427:C:T	-0.467935	2.04637e-09	1.12283e-06	-0.44313	0.000923519	1
ENSG00000010030	ETV7	6:36492824:A:G	-0.467935	2.04637e-09	1.12283e-06	-0.44313	0.000923519	1
ENSG00000204713	TRIM27	6:28935666:T:C	0.0920324	2.05232e-09	1.12567e-06	0.124472	6.1624e-07	1
ENSG00000120539	MASTL	10:27527120:A:C	-0.156945	2.06618e-09	1.13243e-06	-0.193672	2.49937e-06	1
ENSG00000120539	MASTL	10:27527125:C:T	-0.156945	2.06618e-09	1.13243e-06	-0.193672	2.49937e-06	1
ENSG00000165806	CASP7	10:115408679:G:T	0.144092	2.07309e-09	1.13452e-06	0.120334	0.000501154	1
ENSG00000165806	CASP7	10:115409069:A:T	0.144092	2.07309e-09	1.13452e-06	0.120334	0.000501154	1
ENSG00000165806	CASP7	10:115410658:A:G	0.144092	2.07309e-09	1.13452e-06	0.120334	0.000501154	1
ENSG00000165806	CASP7	10:115410828:A:T	0.144092	2.07309e-09	1.13452e-06	0.120334	0.000501154	1
ENSG00000120539	MASTL	10:27574858:T:C	0.119326	2.09647e-09	1.14052e-06	0.103361	0.00821556	1
ENSG00000120539	MASTL	10:27576461:A:G	0.119326	2.09647e-09	1.14052e-06	0.103361	0.00821556	1
ENSG00000120539	MASTL	10:27576500:G:A	0.119326	2.09647e-09	1.14052e-06	0.103361	0.00821556	1
ENSG00000120539	MASTL	10:27577251:T:C	0.119326	2.09647e-09	1.14052e-06	0.103361	0.00821556	1
ENSG00000120539	MASTL	10:27577894:A:G	0.119326	2.09647e-09	1.14052e-06	0.103361	0.00821556	1
ENSG00000120539	MASTL	10:27577946:C:A	0.119326	2.09647e-09	1.14052e-06	0.103361	0.00821556	1
ENSG00000120539	MASTL	10:27578305:T:C	0.119326	2.09647e-09	1.14052e-06	0.103361	0.00821556	1
ENSG00000120539	MASTL	10:27578379:A:G	0.119326	2.09647e-09	1.14052e-06	0.103361	0.00821556	1
ENSG00000120539	MASTL	10:27578724:A:G	0.119326	2.09647e-09	1.14052e-06	0.103361	0.00821556	1
ENSG00000120539	MASTL	10:27579318:G:T	0.119326	2.09647e-09	1.14052e-06	0.103361	0.00821556	1
ENSG00000120539	MASTL	10:27579619:G:T	0.119326	2.09647e-09	1.14052e-06	0.103361	0.00821556	1
ENSG00000120539	MASTL	10:27580373:A:G	0.119326	2.09647e-09	1.14052e-06	0.103361	0.00821556	1
ENSG00000120539	MASTL	10:27581394:G:A	0.119326	2.09647e-09	1.14052e-06	0.103361	0.00821556	1
ENSG00000120539	MASTL	10:27581621:T:C	0.119326	2.09647e-09	1.14052e-06	0.103361	0.00821556	1
ENSG00000120539	MASTL	10:27581845:A:G	0.119326	2.09647e-09	1.14052e-06	0.103361	0.00821556	1
ENSG00000120539	MASTL	10:27582136:G:A	0.119326	2.09647e-09	1.14052e-06	0.103361	0.00821556	1
ENSG00000120539	MASTL	10:27580000:T:C	0.119195	2.1015e-09	1.14283e-06	0.104614	0.00808437	1
ENSG00000126351	THRA	17:38243762:C:T	0.192091	2.11769e-09	1.15121e-06	0.200508	6.22819e-05	1
ENSG00000204713	TRIM27	6:28914833:T:C	0.0916695	2.15484e-09	1.16795e-06	0.124472	6.1624e-07	1
ENSG00000204713	TRIM27	6:28916889:A:G	0.0916695	2.15484e-09	1.16795e-06	0.124472	6.1624e-07	1
ENSG00000204713	TRIM27	6:28917091:T:C	0.0916695	2.15484e-09	1.16795e-06	0.124472	6.1624e-07	1
ENSG00000204713	TRIM27	6:28918936:T:C	0.0916695	2.15484e-09	1.16795e-06	0.124472	6.1624e-07	1
ENSG00000204713	TRIM27	6:28925858:A:G	0.0916695	2.15484e-09	1.16795e-06	0.124472	6.1624e-07	1
ENSG00000204713	TRIM27	6:28926745:T:C	0.0916695	2.15484e-09	1.16795e-06	0.124472	6.1624e-07	1
ENSG00000204713	TRIM27	6:28926900:A:G	0.0916695	2.15484e-09	1.16795e-06	0.124472	6.1624e-07	1
ENSG00000204713	TRIM27	6:28926918:T:C	0.0916695	2.15484e-09	1.16795e-06	0.124472	6.1624e-07	1
ENSG00000187741	FANCA	16:89794994:C:T	0.186925	2.18087e-09	1.18163e-06	0.156509	0.00100356	1
ENSG00000187741	FANCA	16:89891812:G:A	-0.187114	2.20678e-09	1.19478e-06	-0.154882	0.00149698	1
ENSG00000187741	FANCA	16:89894612:C:A	-0.187114	2.20678e-09	1.19478e-06	-0.154882	0.00149698	1
ENSG00000272941	RP11-134L10.1	7:134685198:C:T	-0.18461	2.2165e-09	1.19823e-06	0.200341	5.43184e-05	0
ENSG00000272941	RP11-134L10.1	7:134688734:T:C	-0.18461	2.2165e-09	1.19823e-06	0.203483	4.58659e-05	0
ENSG00000272941	RP11-134L10.1	7:134691904:C:A	-0.18461	2.2165e-09	1.19823e-06	0.200341	5.43184e-05	0
ENSG00000272941	RP11-134L10.1	7:134694325:T:C	-0.18461	2.2165e-09	1.19823e-06	0.200341	5.43184e-05	0
ENSG00000115159	GPD2	2:157376472:G:C	-0.167253	2.22901e-09	1.19823e-06	-0.113272	0.00669894	1
ENSG00000115159	GPD2	2:157380579:G:A	-0.167253	2.22901e-09	1.19823e-06	-0.113272	0.00669894	1
ENSG00000115159	GPD2	2:157388702:A:G	-0.167253	2.22901e-09	1.19823e-06	-0.113272	0.00669894	1
ENSG00000115159	GPD2	2:157391734:T:C	-0.167253	2.22901e-09	1.19823e-06	-0.113272	0.00669894	1
ENSG00000115159	GPD2	2:157397251:A:G	-0.167253	2.22901e-09	1.19823e-06	-0.113272	0.00669894	1
ENSG00000115159	GPD2	2:157400828:A:C	-0.167253	2.22901e-09	1.19823e-06	-0.113272	0.00669894	1
ENSG00000115159	GPD2	2:157400969:A:C	-0.167253	2.22901e-09	1.19823e-06	-0.113272	0.00669894	1
ENSG00000115159	GPD2	2:157401269:A:G	-0.167253	2.22901e-09	1.19823e-06	-0.113272	0.00669894	1
ENSG00000115159	GPD2	2:157403637:G:A	-0.167253	2.22901e-09	1.19823e-06	-0.113272	0.00669894	1
ENSG00000115159	GPD2	2:157404821:C:T	-0.167253	2.22901e-09	1.19823e-06	-0.113272	0.00669894	1
ENSG00000120539	MASTL	10:27374307:C:T	-0.189607	2.23679e-09	1.19823e-06	-0.222975	5.29591e-05	1
ENSG00000120539	MASTL	10:27375559:C:T	-0.189607	2.23679e-09	1.19823e-06	-0.222975	5.29591e-05	1
ENSG00000120539	MASTL	10:27375626:A:G	-0.189607	2.23679e-09	1.19823e-06	-0.222975	5.29591e-05	1
ENSG00000120539	MASTL	10:27378113:A:G	-0.189607	2.23679e-09	1.19823e-06	-0.222975	5.29591e-05	1
ENSG00000120539	MASTL	10:27378207:G:A	-0.189607	2.23679e-09	1.19823e-06	-0.222975	5.29591e-05	1
ENSG00000120539	MASTL	10:27379218:T:C	-0.189607	2.23679e-09	1.19823e-06	-0.222975	5.29591e-05	1
ENSG00000120539	MASTL	10:27379319:C:A	-0.189607	2.23679e-09	1.19823e-06	-0.222975	5.29591e-05	1
ENSG00000120539	MASTL	10:27379893:C:T	-0.189607	2.23679e-09	1.19823e-06	-0.222975	5.29591e-05	1
ENSG00000120539	MASTL	10:27380657:C:T	-0.189607	2.23679e-09	1.19823e-06	-0.222975	5.29591e-05	1
ENSG00000120539	MASTL	10:27380775:G:A	-0.189607	2.23679e-09	1.19823e-06	-0.222975	5.29591e-05	1
ENSG00000120539	MASTL	10:27382236:C:T	-0.189607	2.23679e-09	1.19823e-06	-0.222975	5.29591e-05	1
ENSG00000120539	MASTL	10:27382528:G:A	-0.189607	2.23679e-09	1.19823e-06	-0.222975	5.29591e-05	1
ENSG00000120539	MASTL	10:27382586:G:C	-0.189607	2.23679e-09	1.19823e-06	-0.222975	5.29591e-05	1
ENSG00000120539	MASTL	10:27385490:T:C	-0.189607	2.23679e-09	1.19823e-06	-0.222975	5.29591e-05	1
ENSG00000120539	MASTL	10:27385546:A:T	-0.189607	2.23679e-09	1.19823e-06	-0.222975	5.29591e-05	1
ENSG00000187741	FANCA	16:89932143:A:G	0.183519	2.2869e-09	1.22158e-06	0.152113	0.000742595	1
ENSG00000010030	ETV7	6:36562021:G:C	-0.444663	2.28992e-09	1.22158e-06	-0.395875	0.00134558	1
ENSG00000010030	ETV7	6:36566575:C:T	-0.444663	2.28992e-09	1.22158e-06	-0.395875	0.00134558	1
ENSG00000010030	ETV7	6:36570366:T:C	-0.444663	2.28992e-09	1.22158e-06	-0.395875	0.00134558	1
ENSG00000010030	ETV7	6:36573822:G:C	-0.444663	2.28992e-09	1.22158e-06	-0.395875	0.00134558	1
ENSG00000010030	ETV7	6:36579252:C:T	-0.444663	2.28992e-09	1.22158e-06	-0.395875	0.00134558	1
ENSG00000010030	ETV7	6:36586070:G:A	-0.444663	2.28992e-09	1.22158e-06	-0.395875	0.00134558	1
ENSG00000010030	ETV7	6:36588140:C:T	-0.444663	2.28992e-09	1.22158e-06	-0.395875	0.00134558	1
ENSG00000120539	MASTL	10:27616140:A:G	0.119215	2.29124e-09	1.22158e-06	0.100276	0.0102769	1
ENSG00000120539	MASTL	10:27617246:G:A	0.119215	2.29124e-09	1.22158e-06	0.100276	0.0102769	1
ENSG00000136874	STX17	9:103098397:T:C	0.128654	2.29283e-09	1.22158e-06	0.134904	1.18867e-05	1
ENSG00000136874	STX17	9:103099366:C:G	0.128654	2.29283e-09	1.22158e-06	0.134904	1.18867e-05	1
ENSG00000136874	STX17	9:103099853:C:G	0.128654	2.29283e-09	1.22158e-06	0.134904	1.18867e-05	1
ENSG00000136874	STX17	9:103101366:T:C	0.128654	2.29283e-09	1.22158e-06	0.134904	1.18867e-05	1
ENSG00000136874	STX17	9:103101955:T:C	0.128654	2.29283e-09	1.22158e-06	0.134904	1.18867e-05	1
ENSG00000168961	LGALS9	17:25971795:T:C	-0.266331	2.30384e-09	1.2261e-06	-0.299846	2.73718e-07	1
ENSG00000010030	ETV7	6:36494228:G:A	-0.466196	2.30548e-09	1.2261e-06	-0.44313	0.000923519	1
ENSG00000010030	ETV7	6:36495702:C:T	-0.466196	2.30548e-09	1.2261e-06	-0.44313	0.000923519	1
ENSG00000010030	ETV7	6:36495980:T:C	-0.466196	2.30548e-09	1.2261e-06	-0.44313	0.000923519	1
ENSG00000010030	ETV7	6:36496912:C:G	-0.466196	2.30548e-09	1.2261e-06	-0.44313	0.000923519	1
ENSG00000273272	CTA-384D8.34	22:50972541:T:C	0.407989	2.33981e-09	1.24345e-06	0.477818	1.20675e-06	1
ENSG00000273272	CTA-384D8.34	22:50974501:T:C	0.407989	2.33981e-09	1.24345e-06	0.477818	1.20675e-06	1
ENSG00000010030	ETV7	6:36538395:T:G	-0.397137	2.37586e-09	1.26215e-06	-0.402229	0.000137464	1
ENSG00000204713	TRIM27	6:28867172:T:G	0.0933108	2.41655e-09	1.2833e-06	0.121675	4.57303e-05	1
ENSG00000187741	FANCA	16:89875259:T:C	0.186977	2.42574e-09	1.28696e-06	0.166946	0.000382515	1
ENSG00000165806	CASP7	10:115413558:C:T	0.143104	2.42694e-09	1.28696e-06	0.120334	0.000501154	1
ENSG00000165806	CASP7	10:115414167:A:T	0.143104	2.42694e-09	1.28696e-06	0.120334	0.000501154	1
ENSG00000165806	CASP7	10:115415549:T:A	0.143104	2.42694e-09	1.28696e-06	0.120334	0.000501154	1
ENSG00000187741	FANCA	16:89796756:C:T	-0.189644	2.42901e-09	1.2876e-06	0.163449	0.000566543	0
ENSG00000187741	FANCA	16:89859292:A:C	0.188684	2.45001e-09	1.29826e-06	0.158889	0.000777876	1
ENSG00000204713	TRIM27	6:28935902:C:T	0.0947147	2.4579e-09	1.30197e-06	0.132033	9.29293e-06	1
ENSG00000187741	FANCA	16:89931974:C:G	0.183206	2.51036e-09	1.32928e-06	0.152113	0.000742595	1
ENSG00000136827	TOR1A	9:132590159:T:C	-0.09926	2.51815e-09	1.33245e-06	-0.0585772	0.00573703	1
ENSG00000136827	TOR1A	9:132591425:C:T	-0.09926	2.51815e-09	1.33245e-06	-0.0585772	0.00573703	1
ENSG00000272941	RP11-134L10.1	7:134765148:G:A	-0.180139	2.54686e-09	1.34715e-06	0.203483	4.58659e-05	0
ENSG00000172123	SLFN12	17:33746377:G:A	0.21846	2.55453e-09	1.35073e-06	0.187757	0.000181839	1
ENSG00000273272	CTA-384D8.34	22:50985875:T:C	0.30512	2.56655e-09	1.35659e-06	0.265003	0.000355989	1
ENSG00000185339	TCN2	22:31044565:A:C	0.233372	2.67075e-09	1.40989e-06	0.239141	1.06811e-05	1
ENSG00000273272	CTA-384D8.34	22:50975601:A:G	0.389874	2.67123e-09	1.40989e-06	0.477818	1.20675e-06	1
ENSG00000273272	CTA-384D8.34	22:50975686:A:T	0.389874	2.67123e-09	1.40989e-06	0.477818	1.20675e-06	1
ENSG00000273272	CTA-384D8.34	22:50976043:T:C	0.389874	2.67123e-09	1.40989e-06	0.477818	1.20675e-06	1
ENSG00000120539	MASTL	10:27283190:A:G	-0.135356	2.67821e-09	1.41307e-06	-0.19159	4.31197e-08	1
ENSG00000010030	ETV7	6:36498080:C:G	-0.469653	2.69598e-09	1.41888e-06	-0.410422	0.00210429	1
ENSG00000010030	ETV7	6:36499234:A:G	-0.469653	2.69598e-09	1.41888e-06	-0.410422	0.00210429	1
ENSG00000010030	ETV7	6:36499860:A:G	-0.469653	2.69598e-09	1.41888e-06	-0.410422	0.00210429	1
ENSG00000010030	ETV7	6:36503085:C:G	-0.469653	2.69598e-09	1.41888e-06	-0.410422	0.00210429	1
ENSG00000010030	ETV7	6:36505630:A:C	-0.469653	2.69598e-09	1.41888e-06	-0.410422	0.00210429	1
ENSG00000010030	ETV7	6:36506487:A:G	-0.469653	2.69598e-09	1.41888e-06	-0.410422	0.00210429	1
ENSG00000010030	ETV7	6:36510627:A:G	-0.469653	2.69598e-09	1.41888e-06	-0.410422	0.00210429	1
ENSG00000165806	CASP7	10:115390353:C:T	0.142823	2.73231e-09	1.42121e-06	0.120334	0.000501154	1
ENSG00000165806	CASP7	10:115393579:G:A	0.142823	2.73231e-09	1.42121e-06	0.120334	0.000501154	1
ENSG00000165806	CASP7	10:115394855:A:G	0.142823	2.73231e-09	1.42121e-06	0.120334	0.000501154	1
ENSG00000165806	CASP7	10:115395636:G:C	0.142823	2.73231e-09	1.42121e-06	0.120334	0.000501154	1
ENSG00000165806	CASP7	10:115396063:G:T	0.142823	2.73231e-09	1.42121e-06	0.120334	0.000501154	1
ENSG00000165806	CASP7	10:115397133:G:A	0.142823	2.73231e-09	1.42121e-06	0.120334	0.000501154	1
ENSG00000165806	CASP7	10:115397223:G:A	0.142823	2.73231e-09	1.42121e-06	0.120334	0.000501154	1
ENSG00000165806	CASP7	10:115397364:G:A	0.142823	2.73231e-09	1.42121e-06	0.120334	0.000501154	1
ENSG00000165806	CASP7	10:115397622:T:C	0.142823	2.73231e-09	1.42121e-06	0.120334	0.000501154	1
ENSG00000165806	CASP7	10:115397926:T:A	0.142823	2.73231e-09	1.42121e-06	0.120334	0.000501154	1
ENSG00000165806	CASP7	10:115399236:T:A	0.142823	2.73231e-09	1.42121e-06	0.120334	0.000501154	1
ENSG00000165806	CASP7	10:115399240:A:G	0.142823	2.73231e-09	1.42121e-06	0.120334	0.000501154	1
ENSG00000165806	CASP7	10:115399459:C:T	0.142823	2.73231e-09	1.42121e-06	0.120334	0.000501154	1
ENSG00000165806	CASP7	10:115400759:C:T	0.142823	2.73231e-09	1.42121e-06	0.120334	0.000501154	1
ENSG00000165806	CASP7	10:115400958:C:T	0.142823	2.73231e-09	1.42121e-06	0.120334	0.000501154	1
ENSG00000165806	CASP7	10:115400972:G:A	0.142823	2.73231e-09	1.42121e-06	0.120334	0.000501154	1
ENSG00000165806	CASP7	10:115401081:T:C	0.142823	2.73231e-09	1.42121e-06	0.120334	0.000501154	1
ENSG00000165806	CASP7	10:115401264:A:G	0.142823	2.73231e-09	1.42121e-06	0.120334	0.000501154	1
ENSG00000165806	CASP7	10:115401467:G:A	0.142823	2.73231e-09	1.42121e-06	0.120334	0.000501154	1
ENSG00000165806	CASP7	10:115401719:C:T	0.142823	2.73231e-09	1.42121e-06	0.120334	0.000501154	1
ENSG00000165806	CASP7	10:115401761:T:C	0.142823	2.73231e-09	1.42121e-06	0.120334	0.000501154	1
ENSG00000165806	CASP7	10:115402075:G:A	0.142823	2.73231e-09	1.42121e-06	0.120334	0.000501154	1
ENSG00000165806	CASP7	10:115402247:G:A	0.142823	2.73231e-09	1.42121e-06	0.120334	0.000501154	1
ENSG00000165806	CASP7	10:115404950:T:G	0.142823	2.73231e-09	1.42121e-06	0.120334	0.000501154	1
ENSG00000165806	CASP7	10:115405055:A:C	0.142823	2.73231e-09	1.42121e-06	0.120334	0.000501154	1
ENSG00000165806	CASP7	10:115405466:G:A	0.142823	2.73231e-09	1.42121e-06	0.120334	0.000501154	1
ENSG00000165806	CASP7	10:115405615:T:C	0.142823	2.73231e-09	1.42121e-06	0.120334	0.000501154	1
ENSG00000165806	CASP7	10:115405664:C:T	0.142823	2.73231e-09	1.42121e-06	0.120334	0.000501154	1
ENSG00000165806	CASP7	10:115405791:A:T	0.142823	2.73231e-09	1.42121e-06	0.120334	0.000501154	1
ENSG00000165806	CASP7	10:115406222:A:G	0.142823	2.73231e-09	1.42121e-06	0.120334	0.000501154	1
ENSG00000165806	CASP7	10:115406307:A:G	0.142823	2.73231e-09	1.42121e-06	0.120334	0.000501154	1
ENSG00000165806	CASP7	10:115406461:A:G	0.142823	2.73231e-09	1.42121e-06	0.120334	0.000501154	1
ENSG00000165806	CASP7	10:115406485:C:T	0.142823	2.73231e-09	1.42121e-06	0.120334	0.000501154	1
ENSG00000204713	TRIM27	6:28989263:T:C	0.0936749	2.74918e-09	1.42948e-06	0.139016	1.45546e-08	1
ENSG00000187231	SESTD1	2:180100584:C:T	0.185717	2.75657e-09	1.43281e-06	0.118743	0.0162597	1
ENSG00000272941	RP11-134L10.1	7:134783565:T:C	-0.196877	2.84946e-09	1.48057e-06	-0.216583	2.44662e-05	1
ENSG00000136874	STX17	9:103065265:G:A	0.127941	2.94235e-09	1.52131e-06	0.135031	1.16555e-05	1
ENSG00000136874	STX17	9:103071384:A:T	0.127941	2.94235e-09	1.52131e-06	0.134904	1.18867e-05	1
ENSG00000136874	STX17	9:103073591:C:A	0.127941	2.94235e-09	1.52131e-06	0.134904	1.18867e-05	1
ENSG00000136874	STX17	9:103083594:T:C	0.127941	2.94235e-09	1.52131e-06	0.134904	1.18867e-05	1
ENSG00000136874	STX17	9:103084560:A:C	0.127941	2.94235e-09	1.52131e-06	0.134904	1.18867e-05	1
ENSG00000136874	STX17	9:103086311:T:C	0.127941	2.94235e-09	1.52131e-06	0.134904	1.18867e-05	1
ENSG00000136874	STX17	9:103087363:T:A	0.127941	2.94235e-09	1.52131e-06	0.134904	1.18867e-05	1
ENSG00000136874	STX17	9:103088321:C:G	0.127941	2.94235e-09	1.52131e-06	0.134904	1.18867e-05	1
ENSG00000136874	STX17	9:103089143:C:G	0.127941	2.94235e-09	1.52131e-06	0.134904	1.18867e-05	1
ENSG00000136874	STX17	9:103091059:T:C	0.127941	2.94235e-09	1.52131e-06	0.134904	1.18867e-05	1
ENSG00000136874	STX17	9:103091630:A:G	0.127941	2.94235e-09	1.52131e-06	0.134904	1.18867e-05	1
ENSG00000136874	STX17	9:103095141:G:C	0.127941	2.94235e-09	1.52131e-06	0.134904	1.18867e-05	1
ENSG00000136874	STX17	9:103097238:C:T	0.127941	2.94235e-09	1.52131e-06	0.134904	1.18867e-05	1
ENSG00000136874	STX17	9:103097727:C:A	0.127941	2.94235e-09	1.52131e-06	0.134904	1.18867e-05	1
ENSG00000166750	SLFN5	17:33574253:C:T	-0.194426	2.98219e-09	1.54137e-06	-0.143771	0.0124023	1
ENSG00000187231	SESTD1	2:179964236:T:A	0.154943	3.06355e-09	1.58286e-06	NA	NA	NA
ENSG00000187741	FANCA	16:89921412:C:T	0.182482	3.07923e-09	1.59041e-06	0.157325	0.000566582	1
ENSG00000135686	KLHL36	16:84672896:A:G	-0.0884113	3.08789e-09	1.59432e-06	-0.0478391	0.0312803	1
ENSG00000204713	TRIM27	6:28909465:T:C	0.0915688	3.10111e-09	1.60058e-06	0.122567	1.69199e-06	1
ENSG00000063046	EIF4B	12:53401481:G:T	0.126465	3.16075e-09	1.63079e-06	0.0805184	0.0381156	1
ENSG00000140105	WARS	14:100893856:A:G	0.222159	3.19549e-09	1.63965e-06	0.212936	0.000809801	1
ENSG00000175518	UBQLNL	11:5642026:A:T	0.15218	3.20811e-09	1.63965e-06	0.153498	3.28479e-05	1
ENSG00000136827	TOR1A	9:132589606:T:C	-0.0979217	3.21251e-09	1.63965e-06	-0.0561154	0.00665445	1
ENSG00000136827	TOR1A	9:132589633:T:A	-0.0979217	3.21251e-09	1.63965e-06	-0.0561154	0.00665445	1
ENSG00000136827	TOR1A	9:132590352:A:G	-0.0979217	3.21251e-09	1.63965e-06	-0.0561154	0.00665445	1
ENSG00000136827	TOR1A	9:132590353:G:T	-0.0979217	3.21251e-09	1.63965e-06	-0.0561154	0.00665445	1
ENSG00000136827	TOR1A	9:132590431:C:G	-0.0979217	3.21251e-09	1.63965e-06	-0.0561154	0.00665445	1
ENSG00000136827	TOR1A	9:132590837:G:A	-0.0979217	3.21251e-09	1.63965e-06	-0.0561154	0.00665445	1
ENSG00000136827	TOR1A	9:132590843:C:T	-0.0979217	3.21251e-09	1.63965e-06	-0.0561154	0.00665445	1
ENSG00000136827	TOR1A	9:132590860:A:G	-0.0979217	3.21251e-09	1.63965e-06	-0.0561154	0.00665445	1
ENSG00000136827	TOR1A	9:132590912:G:C	-0.0979217	3.21251e-09	1.63965e-06	-0.0561154	0.00665445	1
ENSG00000136827	TOR1A	9:132590997:T:C	-0.0979217	3.21251e-09	1.63965e-06	-0.0561154	0.00665445	1
ENSG00000136827	TOR1A	9:132591272:T:C	-0.0979217	3.21251e-09	1.63965e-06	-0.0561154	0.00665445	1
ENSG00000136827	TOR1A	9:132591372:T:G	-0.0979217	3.21251e-09	1.63965e-06	-0.0561154	0.00665445	1
ENSG00000136827	TOR1A	9:132591509:A:G	-0.0979217	3.21251e-09	1.63965e-06	-0.0561154	0.00665445	1
ENSG00000136827	TOR1A	9:132591992:T:C	-0.0979217	3.21251e-09	1.63965e-06	-0.0561154	0.00665445	1
ENSG00000136827	TOR1A	9:132592211:A:G	-0.0979217	3.21251e-09	1.63965e-06	-0.0561154	0.00665445	1
ENSG00000136827	TOR1A	9:132592636:C:G	-0.0979217	3.21251e-09	1.63965e-06	-0.0561154	0.00665445	1
ENSG00000136827	TOR1A	9:132592663:T:G	-0.0979217	3.21251e-09	1.63965e-06	-0.0561154	0.00665445	1
ENSG00000136827	TOR1A	9:132592775:T:C	-0.0979217	3.21251e-09	1.63965e-06	-0.0561154	0.00665445	1
ENSG00000136827	TOR1A	9:132593982:T:C	-0.0979217	3.21251e-09	1.63965e-06	-0.0561154	0.00665445	1
ENSG00000136827	TOR1A	9:132594362:C:T	-0.0979217	3.21251e-09	1.63965e-06	-0.0561154	0.00665445	1
ENSG00000136827	TOR1A	9:132594378:A:G	-0.0979217	3.21251e-09	1.63965e-06	-0.0561154	0.00665445	1
ENSG00000136827	TOR1A	9:132594718:T:C	-0.0979217	3.21251e-09	1.63965e-06	-0.0561154	0.00665445	1
ENSG00000136827	TOR1A	9:132594938:G:A	-0.0979217	3.21251e-09	1.63965e-06	-0.0561154	0.00665445	1
ENSG00000136827	TOR1A	9:132594984:C:T	-0.0979217	3.21251e-09	1.63965e-06	-0.0561154	0.00665445	1
ENSG00000136827	TOR1A	9:132595664:G:A	-0.0979217	3.21251e-09	1.63965e-06	-0.0561154	0.00665445	1
ENSG00000136827	TOR1A	9:132595685:C:G	-0.0979217	3.21251e-09	1.63965e-06	-0.0561154	0.00665445	1
ENSG00000136827	TOR1A	9:132596071:C:T	-0.0979217	3.21251e-09	1.63965e-06	-0.0561154	0.00665445	1
ENSG00000136827	TOR1A	9:132596159:C:T	-0.0979217	3.21251e-09	1.63965e-06	-0.0561154	0.00665445	1
ENSG00000136827	TOR1A	9:132597021:C:T	-0.0979217	3.21251e-09	1.63965e-06	-0.0561154	0.00665445	1
ENSG00000168961	LGALS9	17:25976524:A:G	-0.26793	3.24726e-09	1.65624e-06	-0.305114	3.42884e-07	1
ENSG00000168961	LGALS9	17:25978202:A:G	-0.26793	3.24726e-09	1.65624e-06	-0.305114	3.42884e-07	1
ENSG00000187741	FANCA	16:89899940:C:T	-0.186074	3.29637e-09	1.68012e-06	-0.138497	0.00430363	1
ENSG00000187741	FANCA	16:89900237:C:T	-0.186074	3.29637e-09	1.68012e-06	-0.138497	0.00430363	1
ENSG00000136827	TOR1A	9:132549493:A:G	-0.095184	3.33677e-09	1.69895e-06	-0.0572375	0.00588049	1
ENSG00000136827	TOR1A	9:132551239:A:G	-0.095184	3.33677e-09	1.69895e-06	-0.0572375	0.00588049	1
ENSG00000136827	TOR1A	9:132551788:T:C	-0.095184	3.33677e-09	1.69895e-06	-0.0556635	0.00773595	1
ENSG00000204713	TRIM27	6:28916444:G:A	0.0927864	3.42723e-09	1.74079e-06	0.132033	9.29293e-06	1
ENSG00000204713	TRIM27	6:28916899:G:A	0.0927864	3.42723e-09	1.74079e-06	0.132033	9.29293e-06	1
ENSG00000204713	TRIM27	6:28926452:G:A	0.0927864	3.42723e-09	1.74079e-06	0.132033	9.29293e-06	1
ENSG00000204713	TRIM27	6:28926514:C:T	0.0927864	3.42723e-09	1.74079e-06	0.132033	9.29293e-06	1
ENSG00000204713	TRIM27	6:28926580:G:C	0.0927864	3.42723e-09	1.74079e-06	0.132033	9.29293e-06	1
ENSG00000204713	TRIM27	6:28927864:G:C	0.0927864	3.42723e-09	1.74079e-06	0.132033	9.29293e-06	1
ENSG00000204713	TRIM27	6:28930144:A:G	0.0927864	3.42723e-09	1.74079e-06	0.132033	9.29293e-06	1
ENSG00000171860	C3AR1	12:8203273:T:G	0.260812	3.43218e-09	1.74149e-06	0.276685	8.92756e-06	1
ENSG00000171860	C3AR1	12:8203400:G:C	0.260812	3.43218e-09	1.74149e-06	0.276685	8.92756e-06	1
ENSG00000171860	C3AR1	12:8204575:G:A	0.260812	3.43218e-09	1.74149e-06	0.27588	9.15327e-06	1
ENSG00000187741	FANCA	16:89790167:G:C	0.185041	3.44301e-09	1.74639e-06	0.171257	0.000447626	1
ENSG00000272941	RP11-134L10.1	7:134695607:T:C	-0.180988	3.4916e-09	1.76252e-06	0.200341	5.43184e-05	0
ENSG00000272941	RP11-134L10.1	7:134702425:T:G	-0.180988	3.4916e-09	1.76252e-06	0.203483	4.58659e-05	0
ENSG00000272941	RP11-134L10.1	7:134704260:G:T	-0.180988	3.4916e-09	1.76252e-06	0.200341	5.43184e-05	0
ENSG00000272941	RP11-134L10.1	7:134714300:G:T	-0.180988	3.4916e-09	1.76252e-06	0.203483	4.58659e-05	0
ENSG00000272941	RP11-134L10.1	7:134715999:T:C	-0.180988	3.4916e-09	1.76252e-06	0.203483	4.58659e-05	0
ENSG00000272941	RP11-134L10.1	7:134718405:G:A	-0.180988	3.4916e-09	1.76252e-06	0.203483	4.58659e-05	0
ENSG00000272941	RP11-134L10.1	7:134721507:T:G	-0.180988	3.4916e-09	1.76252e-06	0.203483	4.58659e-05	0
ENSG00000272941	RP11-134L10.1	7:134724277:G:A	-0.180988	3.4916e-09	1.76252e-06	0.203483	4.58659e-05	0
ENSG00000272941	RP11-134L10.1	7:134725050:C:A	-0.180988	3.4916e-09	1.76252e-06	0.203483	4.58659e-05	0
ENSG00000272941	RP11-134L10.1	7:134726025:A:G	-0.180988	3.4916e-09	1.76252e-06	0.203483	4.58659e-05	0
ENSG00000272941	RP11-134L10.1	7:134726918:G:A	-0.180988	3.4916e-09	1.76252e-06	0.203483	4.58659e-05	0
ENSG00000272941	RP11-134L10.1	7:134730955:T:G	-0.180988	3.4916e-09	1.76252e-06	0.203483	4.58659e-05	0
ENSG00000272941	RP11-134L10.1	7:134731260:A:G	-0.180988	3.4916e-09	1.76252e-06	0.203483	4.58659e-05	0
ENSG00000272941	RP11-134L10.1	7:134738304:G:A	-0.180988	3.4916e-09	1.76252e-06	0.203483	4.58659e-05	0
ENSG00000175518	UBQLNL	11:5641917:G:A	0.151643	3.50286e-09	1.76759e-06	0.150346	4.11522e-05	1
ENSG00000120539	MASTL	10:27580816:C:T	0.117478	3.50683e-09	1.76899e-06	0.103361	0.00821556	1
ENSG00000140105	WARS	14:100868959:G:A	0.223588	3.51165e-09	1.77021e-06	0.182326	0.00443228	1
ENSG00000140105	WARS	14:100869246:A:G	0.223588	3.51165e-09	1.77021e-06	0.182326	0.00443228	1
ENSG00000136827	TOR1A	9:132557201:C:T	-0.0959091	3.52241e-09	1.77502e-06	-0.0546484	0.00822287	1
ENSG00000187741	FANCA	16:89905848:T:C	-0.184576	3.53181e-09	1.77915e-06	-0.142414	0.00329273	1
ENSG00000162714	ZNF496	1:247493031:C:G	0.168679	3.53563e-09	1.78046e-06	0.126804	0.00476638	1
ENSG00000123610	TNFAIP6	2:152201469:A:C	0.346284	3.55389e-09	1.78905e-06	0.338111	0.00017645	1
ENSG00000184898	RBM43	2:152159880:G:A	-0.172342	3.57723e-09	1.80018e-06	0.270529	3.3866e-12	0
ENSG00000187741	FANCA	16:89841374:T:C	0.187463	3.60311e-09	1.81196e-06	0.154385	0.0014408	1
ENSG00000187741	FANCA	16:89841552:T:C	0.187463	3.60311e-09	1.81196e-06	0.154385	0.0014408	1
ENSG00000135686	KLHL36	16:84673535:C:A	-0.088987	3.65351e-09	1.83668e-06	-0.0480047	0.0287021	1
ENSG00000272941	RP11-134L10.1	7:134814411:T:C	-0.195925	3.6577e-09	1.83753e-06	-0.226104	1.17802e-05	1
ENSG00000272941	RP11-134L10.1	7:134833214:C:A	-0.195925	3.6577e-09	1.83753e-06	-0.224644	1.48917e-05	1
ENSG00000187741	FANCA	16:89831841:A:G	0.187401	3.6631e-09	1.83913e-06	0.156605	0.000892977	1
ENSG00000136874	STX17	9:103058699:G:T	0.117919	3.66339e-09	1.83913e-06	0.117197	6.42912e-05	1
ENSG00000204713	TRIM27	6:28798610:T:C	0.0967796	3.70443e-09	1.8572e-06	0.127615	4.21725e-05	1
ENSG00000204713	TRIM27	6:28802436:C:G	0.0967796	3.70443e-09	1.8572e-06	0.127615	4.21725e-05	1
ENSG00000204713	TRIM27	6:28803103:G:A	0.0967796	3.70443e-09	1.8572e-06	0.127615	4.21725e-05	1
ENSG00000204713	TRIM27	6:28846724:G:C	0.0967796	3.70443e-09	1.8572e-06	0.127615	4.21725e-05	1
ENSG00000010030	ETV7	6:36562441:C:G	-0.399317	3.74744e-09	1.87748e-06	-0.384474	0.00037074	1
ENSG00000010030	ETV7	6:36566513:G:C	-0.399317	3.74744e-09	1.87748e-06	-0.384474	0.00037074	1
ENSG00000135047	CTSL	9:90342675:C:T	-0.21962	3.7547e-09	1.88048e-06	-0.238702	3.86826e-06	1
ENSG00000187741	FANCA	16:89909401:T:C	0.18013	3.78101e-09	1.89287e-06	0.146812	0.00137152	1
ENSG00000120539	MASTL	10:27431805:C:T	0.141223	3.79099e-09	1.89287e-06	0.0866383	0.0311046	1
ENSG00000120539	MASTL	10:27583623:A:G	0.117106	3.79748e-09	1.89287e-06	0.0988705	0.0106028	1
ENSG00000120539	MASTL	10:27586667:T:C	0.117106	3.79748e-09	1.89287e-06	0.0988705	0.0106028	1
ENSG00000120539	MASTL	10:27586972:C:A	0.117106	3.79748e-09	1.89287e-06	0.0988705	0.0106028	1
ENSG00000120539	MASTL	10:27587466:T:C	0.117106	3.79748e-09	1.89287e-06	0.0988705	0.0106028	1
ENSG00000120539	MASTL	10:27588333:C:T	0.117106	3.79748e-09	1.89287e-06	0.0988705	0.0106028	1
ENSG00000120539	MASTL	10:27589014:C:T	0.117106	3.79748e-09	1.89287e-06	0.0988705	0.0106028	1
ENSG00000120539	MASTL	10:27589079:A:G	0.117106	3.79748e-09	1.89287e-06	0.0988705	0.0106028	1
ENSG00000120539	MASTL	10:27594427:T:C	0.117106	3.79748e-09	1.89287e-06	0.0932315	0.0166284	1
ENSG00000120539	MASTL	10:27594439:C:T	0.117106	3.79748e-09	1.89287e-06	0.0932315	0.0166284	1
ENSG00000120539	MASTL	10:27594607:T:C	0.117106	3.79748e-09	1.89287e-06	0.0988705	0.0106028	1
ENSG00000120539	MASTL	10:27595356:C:T	0.117106	3.79748e-09	1.89287e-06	0.0988705	0.0106028	1
ENSG00000120539	MASTL	10:27596691:C:T	0.117106	3.79748e-09	1.89287e-06	0.0988705	0.0106028	1
ENSG00000204713	TRIM27	6:28952035:G:A	0.0912694	3.91079e-09	1.94869e-06	0.124395	1.06904e-06	1
ENSG00000204713	TRIM27	6:28904162:T:C	0.0926923	3.94659e-09	1.96586e-06	0.132033	9.29293e-06	1
ENSG00000185339	TCN2	22:31019457:A:G	0.23032	3.96456e-09	1.97415e-06	0.234822	2.45808e-05	1
ENSG00000165806	CASP7	10:115431240:G:T	0.160277	4.06568e-09	2.02381e-06	0.124044	0.00208514	1
ENSG00000166750	SLFN5	17:33531929:G:A	0.186969	4.08172e-09	2.02974e-06	0.145923	0.00527501	1
ENSG00000166750	SLFN5	17:33533119:A:G	0.186969	4.08172e-09	2.02974e-06	0.145923	0.00527501	1
ENSG00000166750	SLFN5	17:33536170:G:A	0.186969	4.08172e-09	2.02974e-06	0.145923	0.00527501	1
ENSG00000010030	ETV7	6:36403394:A:T	-0.460354	4.08768e-09	2.03132e-06	-0.475018	0.000298355	1
ENSG00000010030	ETV7	6:36407994:G:A	-0.460354	4.08768e-09	2.03132e-06	-0.475018	0.000298355	1
ENSG00000136827	TOR1A	9:132556783:T:C	-0.095458	4.16261e-09	2.06716e-06	-0.0525701	0.0114125	1
ENSG00000136827	TOR1A	9:132556974:A:G	-0.095458	4.16261e-09	2.06716e-06	-0.0525701	0.0114125	1
ENSG00000198785	GRIN3A	9:104319059:T:C	-0.143258	4.16868e-09	2.06948e-06	NA	NA	NA
ENSG00000204713	TRIM27	6:28950957:C:A	0.0910272	4.29885e-09	2.13338e-06	0.124444	4.78998e-07	1
ENSG00000272941	RP11-134L10.1	7:134834499:T:C	-0.195391	4.31161e-09	2.13899e-06	-0.224644	1.48917e-05	1
ENSG00000126351	THRA	17:38246286:A:G	0.191761	4.34561e-09	2.1544e-06	0.200508	6.22819e-05	1
ENSG00000126351	THRA	17:38248354:C:T	0.191761	4.34561e-09	2.1544e-06	0.200508	6.22819e-05	1
ENSG00000135047	CTSL	9:90347783:G:A	-0.217961	4.46969e-09	2.21517e-06	-0.238702	3.86826e-06	1
ENSG00000187741	FANCA	16:89796569:C:T	-0.184983	4.50546e-09	2.22572e-06	-0.164861	0.000742004	1
ENSG00000272941	RP11-134L10.1	7:134710015:C:T	-0.178472	4.50763e-09	2.22572e-06	0.199901	6.8366e-05	0
ENSG00000272941	RP11-134L10.1	7:134724164:G:A	-0.178472	4.50763e-09	2.22572e-06	0.199901	6.8366e-05	0
ENSG00000272941	RP11-134L10.1	7:134724724:G:A	-0.178472	4.50763e-09	2.22572e-06	0.199901	6.8366e-05	0
ENSG00000272941	RP11-134L10.1	7:134725420:C:T	-0.178472	4.50763e-09	2.22572e-06	0.199901	6.8366e-05	0
ENSG00000272941	RP11-134L10.1	7:134727618:G:A	-0.178472	4.50763e-09	2.22572e-06	0.199901	6.8366e-05	0
ENSG00000272941	RP11-134L10.1	7:134729244:T:C	-0.178472	4.50763e-09	2.22572e-06	0.199901	6.8366e-05	0
ENSG00000272941	RP11-134L10.1	7:134731390:C:T	-0.178472	4.50763e-09	2.22572e-06	0.199901	6.8366e-05	0
ENSG00000272941	RP11-134L10.1	7:134736079:G:A	-0.178472	4.50763e-09	2.22572e-06	0.199901	6.8366e-05	0
ENSG00000272941	RP11-134L10.1	7:134736140:C:T	-0.178472	4.50763e-09	2.22572e-06	0.199901	6.8366e-05	0
ENSG00000272941	RP11-134L10.1	7:134737422:G:A	-0.178472	4.50763e-09	2.22572e-06	0.199901	6.8366e-05	0
ENSG00000184898	RBM43	2:152085984:A:G	0.180813	4.53891e-09	2.23891e-06	0.22734	6.4344e-08	1
ENSG00000184898	RBM43	2:152086648:G:A	0.180813	4.53891e-09	2.23891e-06	0.22734	6.4344e-08	1
ENSG00000184898	RBM43	2:152088755:G:A	0.180813	4.53891e-09	2.23891e-06	0.22734	6.4344e-08	1
ENSG00000184898	RBM43	2:152125395:A:C	0.181262	4.561e-09	2.24829e-06	0.23279	2.43698e-08	1
ENSG00000184898	RBM43	2:152130288:C:A	0.181262	4.561e-09	2.24829e-06	0.23279	2.43698e-08	1
ENSG00000120539	MASTL	10:27550928:T:C	-0.146933	4.61769e-09	2.27548e-06	-0.167405	1.88627e-05	1
ENSG00000168961	LGALS9	17:25978490:T:C	-0.265668	4.72436e-09	2.32648e-06	-0.30461	3.20782e-07	1
ENSG00000168961	LGALS9	17:25978541:G:C	-0.265668	4.72436e-09	2.32648e-06	-0.30461	3.20782e-07	1
ENSG00000247317	RP11-273G15.2	8:144101114:T:C	0.142224	4.74008e-09	2.33344e-06	NA	NA	NA
ENSG00000172123	SLFN12	17:33753680:T:C	-0.153354	4.84861e-09	2.38607e-06	-0.0788272	0.0408904	1
ENSG00000187741	FANCA	16:89875377:C:G	0.184079	4.9325e-09	2.42654e-06	0.163477	0.000425496	1
ENSG00000165806	CASP7	10:115399529:C:A	0.140253	4.97865e-09	2.44842e-06	0.120334	0.000501154	1
ENSG00000166750	SLFN5	17:33577065:C:A	-0.189644	5.00192e-09	2.45905e-06	-0.143771	0.0124023	1
ENSG00000172123	SLFN12	17:33759061:C:T	-0.152156	5.00558e-09	2.46002e-06	NA	NA	NA
ENSG00000272941	RP11-134L10.1	7:134685814:G:T	-0.180502	5.05375e-09	2.48287e-06	0.190417	0.000165614	0
ENSG00000204267	TAP2	6:32803840:A:G	0.176238	5.11133e-09	2.4953e-06	0.125646	0.0376305	1
ENSG00000010030	ETV7	6:36418370:C:T	-0.456303	5.11302e-09	2.4953e-06	-0.44313	0.000923519	1
ENSG00000010030	ETV7	6:36422572:G:A	-0.456303	5.11302e-09	2.4953e-06	-0.44313	0.000923519	1
ENSG00000010030	ETV7	6:36422789:A:G	-0.456303	5.11302e-09	2.4953e-06	-0.44313	0.000923519	1
ENSG00000010030	ETV7	6:36428372:G:A	-0.456303	5.11302e-09	2.4953e-06	-0.44313	0.000923519	1
ENSG00000010030	ETV7	6:36429088:T:A	-0.456303	5.11302e-09	2.4953e-06	-0.44313	0.000923519	1
ENSG00000010030	ETV7	6:36429770:A:G	-0.456303	5.11302e-09	2.4953e-06	-0.44313	0.000923519	1
ENSG00000010030	ETV7	6:36431090:G:C	-0.456303	5.11302e-09	2.4953e-06	-0.44313	0.000923519	1
ENSG00000010030	ETV7	6:36431469:C:A	-0.456303	5.11302e-09	2.4953e-06	-0.44313	0.000923519	1
ENSG00000010030	ETV7	6:36432643:A:T	-0.456303	5.11302e-09	2.4953e-06	-0.44313	0.000923519	1
ENSG00000010030	ETV7	6:36435004:G:C	-0.456303	5.11302e-09	2.4953e-06	-0.44313	0.000923519	1
ENSG00000010030	ETV7	6:36445773:A:G	-0.456303	5.11302e-09	2.4953e-06	-0.44313	0.000923519	1
ENSG00000010030	ETV7	6:36446975:G:C	-0.456303	5.11302e-09	2.4953e-06	-0.44313	0.000923519	1
ENSG00000010030	ETV7	6:36457018:C:A	-0.456303	5.11302e-09	2.4953e-06	-0.44313	0.000923519	1
ENSG00000010030	ETV7	6:36457484:T:C	-0.456303	5.11302e-09	2.4953e-06	-0.44313	0.000923519	1
ENSG00000010030	ETV7	6:36467956:C:A	-0.456303	5.11302e-09	2.4953e-06	-0.44313	0.000923519	1
ENSG00000010030	ETV7	6:36481223:G:A	-0.456303	5.11302e-09	2.4953e-06	-0.44313	0.000923519	1
ENSG00000010030	ETV7	6:36486917:A:G	-0.456303	5.11302e-09	2.4953e-06	-0.44313	0.000923519	1
ENSG00000010030	ETV7	6:36490479:G:A	-0.456303	5.11302e-09	2.4953e-06	-0.44313	0.000923519	1
ENSG00000010030	ETV7	6:36492269:C:G	-0.456303	5.11302e-09	2.4953e-06	-0.44313	0.000923519	1
ENSG00000247317	RP11-273G15.2	8:144094016:A:G	0.14124	5.12007e-09	2.49709e-06	NA	NA	NA
ENSG00000247317	RP11-273G15.2	8:144094150:C:T	0.14124	5.12007e-09	2.49709e-06	NA	NA	NA
ENSG00000187741	FANCA	16:89923412:C:T	0.178618	5.13029e-09	2.50124e-06	0.155787	0.000815154	1
ENSG00000135686	KLHL36	16:84673749:A:T	-0.0881509	5.16546e-09	2.51755e-06	-0.0480047	0.0287021	1
ENSG00000165806	CASP7	10:115382699:A:G	0.160572	5.16952e-09	2.5184e-06	0.0990179	0.012643	1
ENSG00000166750	SLFN5	17:33578415:T:G	-0.190296	5.17083e-09	2.5184e-06	-0.143771	0.0124023	1
ENSG00000172123	SLFN12	17:33739949:G:A	0.214614	5.17233e-09	2.5184e-06	0.187757	0.000181839	1
ENSG00000272941	RP11-134L10.1	7:134742612:T:C	-0.192309	5.17435e-09	2.51855e-06	-0.216078	3.0614e-05	1
ENSG00000136874	STX17	9:102868475:C:T	0.118255	5.19237e-09	2.52648e-06	0.13827	8.96397e-06	1
ENSG00000140105	WARS	14:100898748:G:T	0.216046	5.38702e-09	2.62032e-06	0.259064	4.24392e-05	1
ENSG00000120539	MASTL	10:27542679:A:C	-0.146903	5.48751e-09	2.66215e-06	-0.167405	1.88627e-05	1
ENSG00000120539	MASTL	10:27545407:G:A	-0.146903	5.48751e-09	2.66215e-06	-0.167405	1.88627e-05	1
ENSG00000120539	MASTL	10:27545486:G:A	-0.146903	5.48751e-09	2.66215e-06	-0.167405	1.88627e-05	1
ENSG00000120539	MASTL	10:27546443:G:A	-0.146903	5.48751e-09	2.66215e-06	-0.167405	1.88627e-05	1
ENSG00000120539	MASTL	10:27546467:G:C	-0.146903	5.48751e-09	2.66215e-06	-0.167405	1.88627e-05	1
ENSG00000120539	MASTL	10:27560148:C:G	-0.146903	5.48751e-09	2.66215e-06	-0.167405	1.88627e-05	1
ENSG00000120539	MASTL	10:27563016:A:T	-0.146903	5.48751e-09	2.66215e-06	-0.167405	1.88627e-05	1
ENSG00000120539	MASTL	10:27565832:G:C	-0.146903	5.48751e-09	2.66215e-06	-0.167405	1.88627e-05	1
ENSG00000184898	RBM43	2:152180472:T:C	-0.17107	5.52685e-09	2.68035e-06	0.265388	7.0716e-12	0
ENSG00000187741	FANCA	16:89793042:G:T	0.181262	5.62983e-09	2.72671e-06	0.165598	0.000598697	1
ENSG00000184898	RBM43	2:152160963:T:C	-0.170466	5.64283e-09	2.72671e-06	0.270529	3.3866e-12	0
ENSG00000184898	RBM43	2:152162727:C:T	-0.170466	5.64283e-09	2.72671e-06	0.270529	3.3866e-12	0
ENSG00000184898	RBM43	2:152163670:A:C	-0.170466	5.64283e-09	2.72671e-06	0.270529	3.3866e-12	0
ENSG00000184898	RBM43	2:152164854:T:C	-0.170466	5.64283e-09	2.72671e-06	0.270529	3.3866e-12	0
ENSG00000184898	RBM43	2:152164899:C:T	-0.170466	5.64283e-09	2.72671e-06	0.270529	3.3866e-12	0
ENSG00000184898	RBM43	2:152165921:C:T	-0.170466	5.64283e-09	2.72671e-06	0.270529	3.3866e-12	0
ENSG00000184898	RBM43	2:152166937:A:G	-0.170466	5.64283e-09	2.72671e-06	0.270529	3.3866e-12	0
ENSG00000184898	RBM43	2:152167830:T:C	-0.170466	5.64283e-09	2.72671e-06	0.270529	3.3866e-12	0
ENSG00000184898	RBM43	2:152168197:C:T	-0.170466	5.64283e-09	2.72671e-06	0.270529	3.3866e-12	0
ENSG00000184898	RBM43	2:152169099:T:C	-0.170466	5.64283e-09	2.72671e-06	0.270529	3.3866e-12	0
ENSG00000168961	LGALS9	17:25976796:G:A	-0.264267	5.66428e-09	2.7341e-06	-0.303873	4.77313e-07	1
ENSG00000135047	CTSL	9:90352385:G:T	-0.218491	5.68194e-09	2.7341e-06	-0.234711	6.00578e-06	1
ENSG00000135047	CTSL	9:90352845:T:G	-0.218491	5.68194e-09	2.7341e-06	-0.234711	6.00578e-06	1
ENSG00000135047	CTSL	9:90355667:G:A	-0.218491	5.68194e-09	2.7341e-06	-0.234711	6.00578e-06	1
ENSG00000135047	CTSL	9:90355814:T:C	-0.218491	5.68194e-09	2.7341e-06	-0.234711	6.00578e-06	1
ENSG00000010030	ETV7	6:36415903:G:A	-0.454729	5.70277e-09	2.7341e-06	-0.44313	0.000923519	1
ENSG00000010030	ETV7	6:36426183:T:C	-0.454729	5.70277e-09	2.7341e-06	-0.44313	0.000923519	1
ENSG00000010030	ETV7	6:36426271:G:T	-0.454729	5.70277e-09	2.7341e-06	-0.44313	0.000923519	1
ENSG00000010030	ETV7	6:36430588:A:G	-0.454729	5.70277e-09	2.7341e-06	-0.44313	0.000923519	1
ENSG00000010030	ETV7	6:36437558:A:T	-0.454729	5.70277e-09	2.7341e-06	-0.44313	0.000923519	1
ENSG00000010030	ETV7	6:36447287:A:G	-0.454729	5.70277e-09	2.7341e-06	-0.44313	0.000923519	1
ENSG00000010030	ETV7	6:36448766:G:T	-0.454729	5.70277e-09	2.7341e-06	-0.44313	0.000923519	1
ENSG00000010030	ETV7	6:36449676:C:T	-0.454729	5.70277e-09	2.7341e-06	-0.44313	0.000923519	1
ENSG00000010030	ETV7	6:36450514:A:G	-0.454729	5.70277e-09	2.7341e-06	-0.44313	0.000923519	1
ENSG00000010030	ETV7	6:36451405:T:C	-0.454729	5.70277e-09	2.7341e-06	-0.44313	0.000923519	1
ENSG00000010030	ETV7	6:36451639:G:A	-0.454729	5.70277e-09	2.7341e-06	-0.44313	0.000923519	1
ENSG00000010030	ETV7	6:36466668:T:C	-0.454729	5.70277e-09	2.7341e-06	-0.44313	0.000923519	1
ENSG00000010030	ETV7	6:36474141:G:A	-0.454729	5.70277e-09	2.7341e-06	-0.44313	0.000923519	1
ENSG00000010030	ETV7	6:36475200:T:C	-0.454729	5.70277e-09	2.7341e-06	-0.44313	0.000923519	1
ENSG00000010030	ETV7	6:36480437:C:T	-0.454729	5.70277e-09	2.7341e-06	-0.44313	0.000923519	1
ENSG00000010030	ETV7	6:36493330:C:T	-0.454729	5.70277e-09	2.7341e-06	-0.44313	0.000923519	1
ENSG00000010030	ETV7	6:36494797:T:C	-0.454729	5.70277e-09	2.7341e-06	-0.44313	0.000923519	1
ENSG00000010030	ETV7	6:36496635:G:C	-0.454729	5.70277e-09	2.7341e-06	-0.44313	0.000923519	1
ENSG00000010030	ETV7	6:36496909:C:T	-0.454729	5.70277e-09	2.7341e-06	-0.44313	0.000923519	1
ENSG00000187741	FANCA	16:89801127:T:C	-0.186776	5.73244e-09	2.74653e-06	0.169036	0.000413539	0
ENSG00000187741	FANCA	16:89801133:A:G	-0.186776	5.73244e-09	2.74653e-06	0.169036	0.000413539	0
ENSG00000187741	FANCA	16:89875033:G:T	0.182639	5.81809e-09	2.78575e-06	0.166946	0.000382515	1
ENSG00000187741	FANCA	16:89875438:T:C	0.182639	5.81809e-09	2.78575e-06	0.166946	0.000382515	1
ENSG00000168961	LGALS9	17:25944596:A:C	-0.230823	5.84141e-09	2.79601e-06	-0.22901	6.27654e-05	1
ENSG00000187741	FANCA	16:89802090:G:A	-0.187237	5.9169e-09	2.83122e-06	-0.1649	0.000747423	1
ENSG00000187741	FANCA	16:89857008:A:G	0.186016	5.93205e-09	2.83755e-06	0.138082	0.00234622	1
ENSG00000167711	SERPINF2	17:1636934:A:G	-0.144813	6.0356e-09	2.88614e-06	-0.126558	0.000815879	1
ENSG00000187741	FANCA	16:89823393:C:T	0.18539	6.11461e-09	2.92012e-06	0.160734	0.000687152	1
ENSG00000187741	FANCA	16:89826922:C:T	0.18539	6.11461e-09	2.92012e-06	0.162225	0.000657935	1
ENSG00000187741	FANCA	16:89826926:A:G	0.18539	6.11461e-09	2.92012e-06	0.162225	0.000657935	1
ENSG00000187741	FANCA	16:89827002:T:C	0.18539	6.11461e-09	2.92012e-06	0.162225	0.000657935	1
ENSG00000187231	SESTD1	2:180033847:A:G	0.18151	6.17815e-09	2.94855e-06	0.120529	0.0107799	1
ENSG00000187231	SESTD1	2:180098528:T:C	0.18151	6.17815e-09	2.94855e-06	0.125346	0.00857182	1
ENSG00000101188	NTSR1	20:61358810:A:G	0.234854	6.21598e-09	2.96372e-06	NA	NA	NA
ENSG00000101188	NTSR1	20:61359001:G:A	0.234854	6.21598e-09	2.96372e-06	NA	NA	NA
ENSG00000101188	NTSR1	20:61360473:C:T	0.234854	6.21598e-09	2.96372e-06	NA	NA	NA
ENSG00000135047	CTSL	9:90345608:A:C	-0.216865	6.32104e-09	3.01283e-06	-0.239761	3.00111e-06	1
ENSG00000204713	TRIM27	6:28942833:G:A	0.089348	6.43647e-09	3.06586e-06	0.124444	4.78998e-07	1
ENSG00000204713	TRIM27	6:28943880:T:C	0.089348	6.43647e-09	3.06586e-06	0.124444	4.78998e-07	1
ENSG00000187741	FANCA	16:89917472:A:G	0.177684	6.68404e-09	3.18276e-06	0.137624	0.0022524	1
ENSG00000187741	FANCA	16:89896481:C:A	-0.183046	6.68659e-09	3.18294e-06	-0.141588	0.00446627	1
ENSG00000187741	FANCA	16:89793115:G:A	0.181293	6.77291e-09	3.22298e-06	0.165598	0.000598697	1
ENSG00000120539	MASTL	10:27380655:T:C	-0.18469	6.99016e-09	3.32529e-06	-0.222975	5.29591e-05	1
ENSG00000166750	SLFN5	17:33510235:G:A	0.193236	7.05052e-09	3.35292e-06	0.193946	0.000907454	1
ENSG00000002549	LAP3	4:17708815:C:A	0.281291	7.05947e-09	3.35609e-06	0.214033	0.00510209	1
ENSG00000187741	FANCA	16:89799079:C:T	-0.184856	7.11348e-09	3.38067e-06	-0.163449	0.000566543	1
ENSG00000187741	FANCA	16:89888341:T:C	-0.184034	7.26453e-09	3.45134e-06	-0.168574	0.000904612	1
ENSG00000187231	SESTD1	2:179860562:T:C	0.135179	7.33519e-09	3.48379e-06	0.0873771	0.0318384	1
ENSG00000187231	SESTD1	2:179862396:A:G	0.135354	7.35068e-09	3.48776e-06	0.0873771	0.0318384	1
ENSG00000187231	SESTD1	2:179863706:G:A	0.135354	7.35068e-09	3.48776e-06	0.0873771	0.0318384	1
ENSG00000187231	SESTD1	2:179867985:T:C	0.135354	7.35068e-09	3.48776e-06	0.0873771	0.0318384	1
ENSG00000204713	TRIM27	6:28911260:G:A	0.090085	7.42634e-09	3.52253e-06	0.134724	3.19061e-06	1
ENSG00000184898	RBM43	2:152137181:C:T	0.178356	7.47213e-09	3.54082e-06	0.23279	2.43698e-08	1
ENSG00000184898	RBM43	2:152140030:T:C	0.178356	7.47213e-09	3.54082e-06	0.23279	2.43698e-08	1
ENSG00000184898	RBM43	2:152140908:A:G	0.178356	7.47213e-09	3.54082e-06	0.23279	2.43698e-08	1
ENSG00000172123	SLFN12	17:33756315:G:A	-0.149829	7.52125e-09	3.56294e-06	NA	NA	NA
ENSG00000204713	TRIM27	6:28815952:G:A	0.0935596	7.72741e-09	3.65707e-06	0.126218	2.18243e-05	1
ENSG00000204713	TRIM27	6:28817942:G:A	0.0935596	7.72741e-09	3.65707e-06	0.126218	2.18243e-05	1
ENSG00000204713	TRIM27	6:28840306:C:G	0.0935596	7.72741e-09	3.65707e-06	0.126218	2.18243e-05	1
ENSG00000187231	SESTD1	2:179986367:C:T	0.180352	7.88352e-09	3.72495e-06	0.118743	0.0162597	1
ENSG00000187231	SESTD1	2:179990847:G:A	0.180352	7.88352e-09	3.72495e-06	0.118743	0.0162597	1
ENSG00000187231	SESTD1	2:180002049:A:G	0.180352	7.88352e-09	3.72495e-06	0.118743	0.0162597	1
ENSG00000187231	SESTD1	2:180003584:T:G	0.180352	7.88352e-09	3.72495e-06	0.118743	0.0162597	1
ENSG00000187231	SESTD1	2:180004813:C:T	0.180352	7.88352e-09	3.72495e-06	0.118743	0.0162597	1
ENSG00000002549	LAP3	4:17706928:T:G	0.279377	8.14712e-09	3.84827e-06	0.214033	0.00510209	1
ENSG00000171860	C3AR1	12:8238135:C:T	-0.266239	8.19266e-09	3.86853e-06	-0.280505	0.000132695	1
ENSG00000272941	RP11-134L10.1	7:134827792:C:T	-0.206845	8.2203e-09	3.88034e-06	-0.208277	0.000180484	1
ENSG00000140105	WARS	14:100885473:T:C	0.212961	8.32001e-09	3.92489e-06	0.190759	0.00228994	1
ENSG00000140105	WARS	14:100888553:C:T	0.212961	8.32001e-09	3.92489e-06	0.190759	0.00228994	1
ENSG00000002549	LAP3	4:17712784:T:C	0.279551	8.41604e-09	3.96891e-06	0.215992	0.00412721	1
ENSG00000184898	RBM43	2:151999999:T:C	0.183015	8.55482e-09	4.03307e-06	0.131095	0.00542965	1
ENSG00000172123	SLFN12	17:33755209:A:G	-0.150264	8.58871e-09	4.04515e-06	NA	NA	NA
ENSG00000172123	SLFN12	17:33756756:T:G	-0.150264	8.58871e-09	4.04515e-06	NA	NA	NA
ENSG00000172123	SLFN12	17:33757407:T:C	-0.150264	8.58871e-09	4.04515e-06	NA	NA	NA
ENSG00000187231	SESTD1	2:179977252:G:A	0.176934	8.59571e-09	4.04715e-06	0.122247	0.011845	1
ENSG00000247317	RP11-273G15.2	8:144093864:C:T	0.139278	8.71233e-09	4.09944e-06	NA	NA	NA
ENSG00000247317	RP11-273G15.2	8:144094315:G:A	0.139278	8.71233e-09	4.09944e-06	NA	NA	NA
ENSG00000136874	STX17	9:103076316:A:G	0.123881	8.83399e-09	4.15535e-06	0.134904	1.18867e-05	1
ENSG00000165806	CASP7	10:115400264:C:A	0.137942	9.09417e-09	4.27636e-06	0.120334	0.000501154	1
ENSG00000135047	CTSL	9:90338505:T:G	-0.213696	9.15942e-09	4.30567e-06	-0.246102	1.89611e-06	1
ENSG00000120539	MASTL	10:27541024:C:A	-0.14429	9.61285e-09	4.51324e-06	-0.190749	1.93366e-06	1
ENSG00000267102	RP11-686D22.7	17:33755394:C:T	0.207362	9.61327e-09	4.51324e-06	0.170094	1.93829e-05	1
ENSG00000267102	RP11-686D22.7	17:33755399:G:C	0.207362	9.61327e-09	4.51324e-06	0.170094	1.93829e-05	1
ENSG00000267102	RP11-686D22.7	17:33755414:G:A	0.207362	9.61327e-09	4.51324e-06	0.170094	1.93829e-05	1
ENSG00000267102	RP11-686D22.7	17:33751315:T:A	0.203706	9.72219e-09	4.56147e-06	0.166842	3.47524e-05	1
ENSG00000267102	RP11-686D22.7	17:33751529:T:G	0.203706	9.72219e-09	4.56147e-06	0.166842	3.47524e-05	1
ENSG00000184898	RBM43	2:152068181:C:A	0.161232	9.75542e-09	4.5756e-06	-0.227503	6.18445e-08	0
ENSG00000167711	SERPINF2	17:1637777:G:T	-0.141334	9.82099e-09	4.59462e-06	-0.129659	0.000456232	1
ENSG00000167711	SERPINF2	17:1638591:C:T	-0.141334	9.82099e-09	4.59462e-06	-0.129659	0.000456232	1
ENSG00000167711	SERPINF2	17:1641276:T:C	-0.141334	9.82099e-09	4.59462e-06	-0.129659	0.000456232	1
ENSG00000167711	SERPINF2	17:1642028:G:A	-0.141334	9.82099e-09	4.59462e-06	-0.129659	0.000456232	1
ENSG00000167711	SERPINF2	17:1645398:C:G	-0.141334	9.82099e-09	4.59462e-06	-0.129659	0.000456232	1
ENSG00000167711	SERPINF2	17:1649502:C:T	-0.141334	9.82099e-09	4.59462e-06	-0.129659	0.000456232	1
ENSG00000167711	SERPINF2	17:1651018:C:T	-0.141334	9.82099e-09	4.59462e-06	-0.129659	0.000456232	1
ENSG00000167711	SERPINF2	17:1651410:G:A	-0.141334	9.82099e-09	4.59462e-06	-0.129659	0.000456232	1
ENSG00000162714	ZNF496	1:247460356:C:T	0.163642	1.0183e-08	4.72646e-06	0.126804	0.00476638	1
ENSG00000162714	ZNF496	1:247462701:C:T	0.163642	1.0183e-08	4.72646e-06	0.126804	0.00476638	1
ENSG00000162714	ZNF496	1:247468146:G:T	0.163642	1.0183e-08	4.72646e-06	0.126804	0.00476638	1
ENSG00000162714	ZNF496	1:247468572:G:A	0.163642	1.0183e-08	4.72646e-06	0.126804	0.00476638	1
ENSG00000162714	ZNF496	1:247470187:G:A	0.163642	1.0183e-08	4.72646e-06	0.126804	0.00476638	1
ENSG00000162714	ZNF496	1:247471561:C:T	0.163642	1.0183e-08	4.72646e-06	0.126804	0.00476638	1
ENSG00000162714	ZNF496	1:247472200:T:A	0.163642	1.0183e-08	4.72646e-06	0.126804	0.00476638	1
ENSG00000162714	ZNF496	1:247476616:G:A	0.163642	1.0183e-08	4.72646e-06	0.126804	0.00476638	1
ENSG00000162714	ZNF496	1:247484456:C:A	0.163642	1.0183e-08	4.72646e-06	0.126804	0.00476638	1
ENSG00000162714	ZNF496	1:247486678:T:C	0.163642	1.0183e-08	4.72646e-06	0.126804	0.00476638	1
ENSG00000162714	ZNF496	1:247487085:G:A	0.163642	1.0183e-08	4.72646e-06	0.126804	0.00476638	1
ENSG00000162714	ZNF496	1:247487629:G:C	0.163642	1.0183e-08	4.72646e-06	0.126804	0.00476638	1
ENSG00000184898	RBM43	2:152037936:G:A	0.161624	1.02121e-08	4.72646e-06	-0.227503	6.18445e-08	0
ENSG00000184898	RBM43	2:152038688:G:A	0.161624	1.02121e-08	4.72646e-06	-0.227503	6.18445e-08	0
ENSG00000184898	RBM43	2:152039589:C:A	0.161624	1.02121e-08	4.72646e-06	-0.227503	6.18445e-08	0
ENSG00000184898	RBM43	2:152040432:A:G	0.161624	1.02121e-08	4.72646e-06	-0.227503	6.18445e-08	0
ENSG00000184898	RBM43	2:152040769:T:C	0.161624	1.02121e-08	4.72646e-06	-0.227503	6.18445e-08	0
ENSG00000184898	RBM43	2:152043161:C:T	0.161624	1.02121e-08	4.72646e-06	-0.219757	1.4456e-07	0
ENSG00000184898	RBM43	2:152043480:C:T	0.161624	1.02121e-08	4.72646e-06	-0.219757	1.4456e-07	0
ENSG00000184898	RBM43	2:152046150:T:G	0.161624	1.02121e-08	4.72646e-06	-0.219757	1.4456e-07	0
ENSG00000184898	RBM43	2:152047044:T:C	0.161624	1.02121e-08	4.72646e-06	-0.219757	1.4456e-07	0
ENSG00000184898	RBM43	2:152047425:C:T	0.161624	1.02121e-08	4.72646e-06	-0.219757	1.4456e-07	0
ENSG00000184898	RBM43	2:152049627:C:A	0.161624	1.02121e-08	4.72646e-06	-0.219757	1.4456e-07	0
ENSG00000184898	RBM43	2:152051452:C:T	0.161624	1.02121e-08	4.72646e-06	-0.219757	1.4456e-07	0
ENSG00000184898	RBM43	2:152051838:A:G	0.161624	1.02121e-08	4.72646e-06	-0.219757	1.4456e-07	0
ENSG00000184898	RBM43	2:152052410:C:T	0.161624	1.02121e-08	4.72646e-06	-0.219757	1.4456e-07	0
ENSG00000184898	RBM43	2:152052861:C:T	0.161624	1.02121e-08	4.72646e-06	-0.219757	1.4456e-07	0
ENSG00000184898	RBM43	2:152053729:C:T	0.161624	1.02121e-08	4.72646e-06	-0.219757	1.4456e-07	0
ENSG00000184898	RBM43	2:152054237:A:C	0.161624	1.02121e-08	4.72646e-06	-0.219757	1.4456e-07	0
ENSG00000184898	RBM43	2:152054305:T:C	0.161624	1.02121e-08	4.72646e-06	-0.219757	1.4456e-07	0
ENSG00000184898	RBM43	2:152056047:C:T	0.161624	1.02121e-08	4.72646e-06	-0.219757	1.4456e-07	0
ENSG00000184898	RBM43	2:152056996:T:C	0.161624	1.02121e-08	4.72646e-06	-0.219757	1.4456e-07	0
ENSG00000184898	RBM43	2:152060431:G:A	0.161624	1.02121e-08	4.72646e-06	-0.219757	1.4456e-07	0
ENSG00000184898	RBM43	2:152065516:C:T	0.161624	1.02121e-08	4.72646e-06	-0.227503	6.18445e-08	0
ENSG00000187741	FANCA	16:89869761:T:C	0.179462	1.0218e-08	4.72768e-06	0.166946	0.000382515	1
ENSG00000135686	KLHL36	16:84671396:A:G	-0.0853762	1.03323e-08	4.77907e-06	-0.0484351	0.0274946	1
ENSG00000187741	FANCA	16:89884502:C:T	-0.181346	1.04412e-08	4.82476e-06	-0.173381	0.000380816	1
ENSG00000168961	LGALS9	17:25980229:A:G	-0.259723	1.04442e-08	4.82476e-06	-0.30461	3.20782e-07	1
ENSG00000168961	LGALS9	17:25983153:G:A	-0.259723	1.04442e-08	4.82476e-06	-0.30461	3.20782e-07	1
ENSG00000168961	LGALS9	17:25983927:A:C	-0.259723	1.04442e-08	4.82476e-06	-0.30461	3.20782e-07	1
ENSG00000187231	SESTD1	2:180110810:C:T	0.153394	1.04493e-08	4.82558e-06	NA	NA	NA
ENSG00000140105	WARS	14:100881891:T:A	0.214871	1.04789e-08	4.83774e-06	0.19409	0.00191099	1
ENSG00000187741	FANCA	16:89831819:A:G	0.183804	1.05463e-08	4.86735e-06	-0.15217	0.00116861	0
ENSG00000136874	STX17	9:103124523:G:A	0.122863	1.06137e-08	4.89079e-06	0.137692	8.40491e-06	1
ENSG00000136874	STX17	9:103126018:T:C	0.122863	1.06137e-08	4.89079e-06	0.137692	8.40491e-06	1
ENSG00000136874	STX17	9:103132560:G:T	0.122863	1.06137e-08	4.89079e-06	0.137692	8.40491e-06	1
ENSG00000136874	STX17	9:103139403:G:A	0.122863	1.06137e-08	4.89079e-06	0.137692	8.40491e-06	1
ENSG00000136874	STX17	9:103140157:T:C	0.122863	1.06137e-08	4.89079e-06	0.137692	8.40491e-06	1
ENSG00000198785	GRIN3A	9:104348150:G:A	0.140061	1.06641e-08	4.91243e-06	NA	NA	NA
ENSG00000272941	RP11-134L10.1	7:134716430:T:A	-0.18992	1.0719e-08	4.93466e-06	-0.216078	3.0614e-05	1
ENSG00000272941	RP11-134L10.1	7:134734322:G:T	-0.18992	1.0719e-08	4.93466e-06	-0.216078	3.0614e-05	1
ENSG00000135686	KLHL36	16:84671009:G:A	-0.0868419	1.09355e-08	5.03273e-06	-0.0499068	0.0224885	1
ENSG00000168961	LGALS9	17:26000503:G:A	-0.261859	1.10597e-08	5.08674e-06	-0.302372	2.23523e-06	1
ENSG00000168961	LGALS9	17:26001942:A:G	-0.261859	1.10597e-08	5.08674e-06	-0.285898	8.16885e-06	1
ENSG00000187741	FANCA	16:89902482:T:C	0.178676	1.16672e-08	5.36162e-06	0.143232	0.00327112	1
ENSG00000187741	FANCA	16:89904426:A:G	0.178676	1.16672e-08	5.36162e-06	-0.14331	0.00340775	0
ENSG00000187741	FANCA	16:89897149:C:A	-0.177459	1.16684e-08	5.36162e-06	-0.162385	0.000748498	1
ENSG00000165806	CASP7	10:115428290:C:A	0.156604	1.17479e-08	5.39479e-06	0.11123	0.00589009	1
ENSG00000165806	CASP7	10:115429146:C:T	0.156604	1.17479e-08	5.39479e-06	0.11123	0.00589009	1
ENSG00000136874	STX17	9:103141037:G:A	0.122687	1.1787e-08	5.41107e-06	0.137692	8.40491e-06	1
ENSG00000187741	FANCA	16:89810823:T:C	0.181286	1.20333e-08	5.52241e-06	0.165598	0.000598697	1
ENSG00000136827	TOR1A	9:132615077:C:T	-0.0845121	1.21748e-08	5.5856e-06	NA	NA	NA
ENSG00000185339	TCN2	22:31018225:T:C	0.222971	1.22626e-08	5.62411e-06	0.234822	2.45808e-05	1
ENSG00000267102	RP11-686D22.7	17:33760128:G:C	0.202888	1.24269e-08	5.69769e-06	0.171004	6.12569e-06	1
ENSG00000123610	TNFAIP6	2:152203035:T:C	0.335069	1.25542e-08	5.75429e-06	0.322266	0.000310349	1
ENSG00000168961	LGALS9	17:26002496:T:C	-0.260322	1.25994e-08	5.77318e-06	-0.276365	1.87281e-05	1
ENSG00000101188	NTSR1	20:61325223:G:A	0.378299	1.26592e-08	5.7988e-06	0.213083	0.00835753	1
ENSG00000267102	RP11-686D22.7	17:33753450:A:C	0.202855	1.28659e-08	5.8843e-06	0.170094	1.93829e-05	1
ENSG00000267102	RP11-686D22.7	17:33753528:A:G	0.202855	1.28659e-08	5.8843e-06	0.170094	1.93829e-05	1
ENSG00000267102	RP11-686D22.7	17:33753630:A:G	0.202855	1.28659e-08	5.8843e-06	0.170094	1.93829e-05	1
ENSG00000267102	RP11-686D22.7	17:33753808:T:C	0.202855	1.28659e-08	5.8843e-06	0.170094	1.93829e-05	1
ENSG00000267102	RP11-686D22.7	17:33755056:T:C	0.202855	1.28659e-08	5.8843e-06	0.170094	1.93829e-05	1
ENSG00000187741	FANCA	16:89807705:T:C	0.181576	1.30237e-08	5.9546e-06	0.162225	0.000657935	1
ENSG00000267102	RP11-686D22.7	17:33748870:C:G	0.203491	1.30633e-08	5.96901e-06	0.168556	3.42493e-05	1
ENSG00000267102	RP11-686D22.7	17:33751697:T:C	0.203491	1.30633e-08	5.96901e-06	0.168556	3.42493e-05	1
ENSG00000198785	GRIN3A	9:104303653:A:G	-0.133745	1.33051e-08	6.07759e-06	NA	NA	NA
ENSG00000136874	STX17	9:103106997:G:A	0.122198	1.33635e-08	6.08727e-06	0.137692	8.40491e-06	1
ENSG00000136874	STX17	9:103108178:A:G	0.122198	1.33635e-08	6.08727e-06	0.137692	8.40491e-06	1
ENSG00000136874	STX17	9:103111015:T:C	0.122198	1.33635e-08	6.08727e-06	0.137692	8.40491e-06	1
ENSG00000136874	STX17	9:103111965:C:T	0.122198	1.33635e-08	6.08727e-06	0.137692	8.40491e-06	1
ENSG00000136874	STX17	9:103115528:A:G	0.122198	1.33635e-08	6.08727e-06	0.137692	8.40491e-06	1
ENSG00000136874	STX17	9:103117247:C:G	0.122198	1.33635e-08	6.08727e-06	0.137692	8.40491e-06	1
ENSG00000136874	STX17	9:103119277:T:C	0.122198	1.33635e-08	6.08727e-06	0.137692	8.40491e-06	1
ENSG00000136874	STX17	9:103119634:G:A	0.122198	1.33635e-08	6.08727e-06	0.137692	8.40491e-06	1
ENSG00000136874	STX17	9:103121547:A:G	0.122198	1.33635e-08	6.08727e-06	0.137692	8.40491e-06	1
ENSG00000175643	RMI2	16:11419018:C:T	-0.153473	1.3614e-08	6.19946e-06	-0.120477	0.00665341	1
ENSG00000117226	GBP3	1:89478854:C:G	0.288119	1.37339e-08	6.24825e-06	0.368246	1.43186e-05	1
ENSG00000117226	GBP3	1:89483387:C:T	0.288119	1.37339e-08	6.24825e-06	0.368246	1.43186e-05	1
ENSG00000117226	GBP3	1:89483670:G:A	0.288119	1.37339e-08	6.24825e-06	0.368246	1.43186e-05	1
ENSG00000187741	FANCA	16:89814064:T:G	0.180254	1.39373e-08	6.33882e-06	0.165598	0.000598697	1
ENSG00000187741	FANCA	16:89890452:A:G	-0.177114	1.39503e-08	6.34276e-06	-0.16046	0.00123328	1
ENSG00000273272	CTA-384D8.34	22:50966545:A:G	0.326684	1.42002e-08	6.45437e-06	0.255412	0.000759103	1
ENSG00000136874	STX17	9:103056267:C:T	0.114633	1.43906e-08	6.53892e-06	0.117197	6.42912e-05	1
ENSG00000136874	STX17	9:103054951:T:C	0.115521	1.44058e-08	6.5427e-06	0.120746	4.0658e-05	1
ENSG00000187741	FANCA	16:89785107:T:C	-0.210521	1.44167e-08	6.5427e-06	-0.217629	0.000113013	1
ENSG00000187741	FANCA	16:89785820:T:C	-0.210521	1.44167e-08	6.5427e-06	-0.217629	0.000113013	1
ENSG00000187741	FANCA	16:89786121:A:T	-0.210521	1.44167e-08	6.5427e-06	-0.217629	0.000113013	1
ENSG00000167711	SERPINF2	17:1654089:C:G	-0.139593	1.45321e-08	6.59096e-06	-0.129659	0.000456232	1
ENSG00000167711	SERPINF2	17:1656215:G:A	-0.139593	1.45321e-08	6.59096e-06	-0.129659	0.000456232	1
ENSG00000187741	FANCA	16:89853307:T:C	0.179718	1.46394e-08	6.6376e-06	0.159793	0.000818924	1
ENSG00000187741	FANCA	16:89827011:C:G	0.180774	1.46868e-08	6.65706e-06	0.162225	0.000657935	1
ENSG00000168961	LGALS9	17:25946841:C:T	-0.260117	1.47823e-08	6.67355e-06	-0.29055	1.01552e-06	1
ENSG00000168961	LGALS9	17:25950175:C:T	-0.260117	1.47823e-08	6.67355e-06	-0.29055	1.01552e-06	1
ENSG00000168961	LGALS9	17:25950220:G:A	-0.260117	1.47823e-08	6.67355e-06	-0.29055	1.01552e-06	1
ENSG00000168961	LGALS9	17:25951644:C:G	-0.260117	1.47823e-08	6.67355e-06	-0.29055	1.01552e-06	1
ENSG00000168961	LGALS9	17:25951929:G:A	-0.260117	1.47823e-08	6.67355e-06	-0.29055	1.01552e-06	1
ENSG00000168961	LGALS9	17:25952082:C:T	-0.260117	1.47823e-08	6.67355e-06	-0.29055	1.01552e-06	1
ENSG00000168961	LGALS9	17:25952289:G:A	-0.260117	1.47823e-08	6.67355e-06	-0.29055	1.01552e-06	1
ENSG00000168961	LGALS9	17:25953203:C:T	-0.260117	1.47823e-08	6.67355e-06	-0.29055	1.01552e-06	1
ENSG00000168961	LGALS9	17:25953660:G:A	-0.260117	1.47823e-08	6.67355e-06	-0.29055	1.01552e-06	1
ENSG00000168961	LGALS9	17:25954356:T:C	-0.260117	1.47823e-08	6.67355e-06	-0.29055	1.01552e-06	1
ENSG00000168961	LGALS9	17:25954820:T:C	-0.260117	1.47823e-08	6.67355e-06	-0.29055	1.01552e-06	1
ENSG00000168961	LGALS9	17:25954892:A:C	-0.260117	1.47823e-08	6.67355e-06	-0.29055	1.01552e-06	1
ENSG00000168961	LGALS9	17:25955701:A:G	-0.260117	1.47823e-08	6.67355e-06	-0.29055	1.01552e-06	1
ENSG00000187231	SESTD1	2:179915394:T:C	0.142083	1.4879e-08	6.71516e-06	0.0917237	0.0306699	1
ENSG00000162714	ZNF496	1:247449996:C:G	0.162721	1.49871e-08	6.7536e-06	0.127222	0.00492418	1
ENSG00000162714	ZNF496	1:247453161:A:T	0.162721	1.49871e-08	6.7536e-06	0.127222	0.00492418	1
ENSG00000162714	ZNF496	1:247455370:C:T	0.162721	1.49871e-08	6.7536e-06	0.130197	0.00333726	1
ENSG00000162714	ZNF496	1:247455896:C:T	0.162721	1.49871e-08	6.7536e-06	0.130197	0.00333726	1
ENSG00000162714	ZNF496	1:247457134:A:G	0.162721	1.49871e-08	6.7536e-06	0.130197	0.00333726	1
ENSG00000175643	RMI2	16:11461071:C:G	0.152734	1.49985e-08	6.75663e-06	0.0962715	0.0266834	1
ENSG00000187741	FANCA	16:89803670:A:G	0.179651	1.51949e-08	6.84093e-06	0.165598	0.000598697	1
ENSG00000187741	FANCA	16:89805261:A:G	0.179651	1.51949e-08	6.84093e-06	0.165598	0.000598697	1
ENSG00000187741	FANCA	16:89980726:T:C	-0.191272	1.52611e-08	6.86865e-06	-0.200654	0.0005058	1
ENSG00000120539	MASTL	10:27369987:A:G	-0.223758	1.55148e-08	6.93454e-06	-0.268692	0.000334898	1
ENSG00000136874	STX17	9:102735865:A:C	0.114054	1.55632e-08	6.93454e-06	0.13827	8.96397e-06	1
ENSG00000136874	STX17	9:102736844:A:G	0.114054	1.55632e-08	6.93454e-06	0.13827	8.96397e-06	1
ENSG00000136874	STX17	9:102741475:G:A	0.114054	1.55632e-08	6.93454e-06	0.13827	8.96397e-06	1
ENSG00000136874	STX17	9:102751188:C:T	0.114054	1.55632e-08	6.93454e-06	0.13827	8.96397e-06	1
ENSG00000136874	STX17	9:102752182:G:A	0.114054	1.55632e-08	6.93454e-06	0.13827	8.96397e-06	1
ENSG00000136874	STX17	9:102752686:C:T	0.114054	1.55632e-08	6.93454e-06	0.13827	8.96397e-06	1
ENSG00000136874	STX17	9:102770884:T:C	0.114054	1.55632e-08	6.93454e-06	0.13827	8.96397e-06	1
ENSG00000136874	STX17	9:102779098:G:A	0.114054	1.55632e-08	6.93454e-06	0.13827	8.96397e-06	1
ENSG00000136874	STX17	9:102781837:A:C	0.114054	1.55632e-08	6.93454e-06	0.13827	8.96397e-06	1
ENSG00000136874	STX17	9:102798031:A:G	0.114054	1.55632e-08	6.93454e-06	0.13827	8.96397e-06	1
ENSG00000136874	STX17	9:102799758:G:A	0.114054	1.55632e-08	6.93454e-06	0.13827	8.96397e-06	1
ENSG00000136874	STX17	9:102803899:G:A	0.114054	1.55632e-08	6.93454e-06	0.13827	8.96397e-06	1
ENSG00000136874	STX17	9:102805864:C:T	0.114054	1.55632e-08	6.93454e-06	0.13827	8.96397e-06	1
ENSG00000136874	STX17	9:102807181:C:A	0.114054	1.55632e-08	6.93454e-06	0.13827	8.96397e-06	1
ENSG00000136874	STX17	9:102807279:A:G	0.114054	1.55632e-08	6.93454e-06	0.13827	8.96397e-06	1
ENSG00000136874	STX17	9:102816751:C:A	0.114054	1.55632e-08	6.93454e-06	0.13827	8.96397e-06	1
ENSG00000136874	STX17	9:102817835:T:C	0.114054	1.55632e-08	6.93454e-06	0.13827	8.96397e-06	1
ENSG00000136874	STX17	9:102817841:C:T	0.114054	1.55632e-08	6.93454e-06	0.13827	8.96397e-06	1
ENSG00000136874	STX17	9:102820002:T:C	0.114054	1.55632e-08	6.93454e-06	0.13827	8.96397e-06	1
ENSG00000136874	STX17	9:102821369:G:A	0.114054	1.55632e-08	6.93454e-06	0.13827	8.96397e-06	1
ENSG00000136874	STX17	9:102839699:T:C	0.114054	1.55632e-08	6.93454e-06	0.13827	8.96397e-06	1
ENSG00000136874	STX17	9:102839709:G:A	0.114054	1.55632e-08	6.93454e-06	0.13827	8.96397e-06	1
ENSG00000136874	STX17	9:102842941:T:C	0.114054	1.55632e-08	6.93454e-06	0.13827	8.96397e-06	1
ENSG00000136874	STX17	9:102844842:C:A	0.114054	1.55632e-08	6.93454e-06	0.13827	8.96397e-06	1
ENSG00000136874	STX17	9:102845908:G:A	0.114054	1.55632e-08	6.93454e-06	0.13827	8.96397e-06	1
ENSG00000136874	STX17	9:102850723:C:A	0.114054	1.55632e-08	6.93454e-06	0.13827	8.96397e-06	1
ENSG00000136874	STX17	9:102852444:A:G	0.114054	1.55632e-08	6.93454e-06	0.13827	8.96397e-06	1
ENSG00000136874	STX17	9:102863821:C:A	0.114054	1.55632e-08	6.93454e-06	0.13827	8.96397e-06	1
ENSG00000136874	STX17	9:102869846:G:A	0.114054	1.55632e-08	6.93454e-06	0.13827	8.96397e-06	1
ENSG00000136874	STX17	9:102871586:A:G	0.114054	1.55632e-08	6.93454e-06	0.13827	8.96397e-06	1
ENSG00000136874	STX17	9:102871835:C:T	0.114054	1.55632e-08	6.93454e-06	0.13827	8.96397e-06	1
ENSG00000136874	STX17	9:102872241:G:A	0.114054	1.55632e-08	6.93454e-06	0.13827	8.96397e-06	1
ENSG00000162714	ZNF496	1:247442883:G:A	0.16266	1.56171e-08	6.95646e-06	0.127222	0.00492418	1
ENSG00000136816	TOR1B	9:132549362:A:G	-0.171282	1.56608e-08	6.9717e-06	-0.20412	1.61326e-05	1
ENSG00000136816	TOR1B	9:132554725:T:G	-0.171282	1.56608e-08	6.9717e-06	-0.20412	1.61326e-05	1
ENSG00000184898	RBM43	2:152146672:G:T	0.174215	1.56965e-08	6.98547e-06	0.23279	2.43698e-08	1
ENSG00000172123	SLFN12	17:33745448:C:T	0.225232	1.57815e-08	7.01902e-06	0.197041	0.000201622	1
ENSG00000172123	SLFN12	17:33746801:G:A	0.225232	1.57815e-08	7.01902e-06	0.197041	0.000201622	1
ENSG00000187741	FANCA	16:89800058:C:T	-0.186349	1.58923e-08	7.06619e-06	-0.174926	0.000447558	1
ENSG00000187741	FANCA	16:89821080:C:T	0.179174	1.63039e-08	7.247e-06	0.165598	0.000598697	1
ENSG00000162714	ZNF496	1:247393655:T:C	-0.17404	1.63147e-08	7.2496e-06	NA	NA	NA
ENSG00000184898	RBM43	2:152029000:C:T	0.160303	1.63978e-08	7.28432e-06	-0.233172	5.21335e-08	0
ENSG00000117226	GBP3	1:89479758:T:C	0.291435	1.66301e-08	7.3853e-06	0.382035	8.39182e-06	1
ENSG00000136874	STX17	9:103015018:C:T	0.114722	1.68445e-08	7.47825e-06	0.120746	4.0658e-05	1
ENSG00000117226	GBP3	1:89703906:C:T	0.243674	1.69882e-08	7.53976e-06	NA	NA	NA
ENSG00000172123	SLFN12	17:33759685:T:G	-0.146948	1.71666e-08	7.61665e-06	-0.078539	0.0343553	1
ENSG00000117226	GBP3	1:89501315:C:G	0.298522	1.72001e-08	7.6246e-06	0.393309	6.1814e-06	1
ENSG00000117226	GBP3	1:89503274:T:C	0.298522	1.72001e-08	7.6246e-06	0.393309	6.1814e-06	1
ENSG00000117226	GBP3	1:89503649:A:T	0.298522	1.72001e-08	7.6246e-06	0.393309	6.1814e-06	1
ENSG00000267102	RP11-686D22.7	17:33752180:G:A	0.202579	1.73466e-08	7.68491e-06	0.17171	1.91712e-05	1
ENSG00000267102	RP11-686D22.7	17:33754873:A:G	0.202579	1.73466e-08	7.68491e-06	0.17171	1.91712e-05	1
ENSG00000002549	LAP3	4:17557397:T:G	0.292841	1.74151e-08	7.70871e-06	NA	NA	NA
ENSG00000117226	GBP3	1:89489863:T:C	0.290205	1.74318e-08	7.70871e-06	0.379617	1.05696e-05	1
ENSG00000117226	GBP3	1:89489978:C:T	0.290205	1.74318e-08	7.70871e-06	0.379617	1.05696e-05	1
ENSG00000117226	GBP3	1:89490707:A:G	0.290205	1.74318e-08	7.70871e-06	0.379617	1.05696e-05	1
ENSG00000117226	GBP3	1:89491087:T:A	0.290205	1.74318e-08	7.70871e-06	0.379617	1.05696e-05	1
ENSG00000117226	GBP3	1:89492270:C:T	0.290205	1.74318e-08	7.70871e-06	0.379617	1.05696e-05	1
ENSG00000171860	C3AR1	12:8200925:G:A	-0.46195	1.74788e-08	7.72466e-06	NA	NA	NA
ENSG00000187741	FANCA	16:89884917:G:A	-0.17935	1.74836e-08	7.72466e-06	-0.168582	0.00107585	1
ENSG00000187741	FANCA	16:89885161:G:A	-0.17935	1.74836e-08	7.72466e-06	-0.168582	0.00107585	1
ENSG00000187231	SESTD1	2:179964487:T:G	0.173306	1.76213e-08	7.78316e-06	0.123513	0.00825595	1
ENSG00000175643	RMI2	16:11433642:A:G	-0.149357	1.76673e-08	7.80113e-06	-0.0957341	0.0323906	1
ENSG00000117226	GBP3	1:89648082:G:A	0.239619	1.78315e-08	7.87126e-06	0.192899	0.0161568	1
ENSG00000247317	RP11-273G15.2	8:144093928:C:T	0.136725	1.80021e-08	7.94419e-06	NA	NA	NA
ENSG00000273272	CTA-384D8.34	22:50973779:G:A	0.312918	1.82252e-08	8.04023e-06	0.265173	0.00100796	1
ENSG00000101188	NTSR1	20:61319005:C:T	0.365925	1.82542e-08	8.0506e-06	0.213083	0.00835753	1
ENSG00000267102	RP11-686D22.7	17:33761168:A:T	0.202842	1.83497e-08	8.0903e-06	0.172352	6.10877e-06	1
ENSG00000187231	SESTD1	2:179913104:T:C	0.14185	1.8372e-08	8.09771e-06	0.0900369	0.0322342	1
ENSG00000120539	MASTL	10:27326014:C:T	0.13393	1.87047e-08	8.24187e-06	0.0897975	0.0256379	1
ENSG00000117226	GBP3	1:89496327:C:G	0.289796	1.8805e-08	8.28358e-06	0.379617	1.05696e-05	1
ENSG00000187231	SESTD1	2:180027885:C:G	0.148297	1.88227e-08	8.28889e-06	NA	NA	NA
ENSG00000168961	LGALS9	17:25980411:T:A	-0.254322	1.90605e-08	8.3911e-06	-0.299104	7.63893e-07	1
ENSG00000267102	RP11-686D22.7	17:33756017:G:A	0.201603	1.93504e-08	8.51363e-06	0.170094	1.93829e-05	1
ENSG00000267102	RP11-686D22.7	17:33756168:G:A	0.201603	1.93504e-08	8.51363e-06	0.170094	1.93829e-05	1
ENSG00000168961	LGALS9	17:25986481:C:G	-0.254699	1.95708e-08	8.60802e-06	-0.305091	5.28186e-07	1
ENSG00000175643	RMI2	16:11428627:C:T	-0.152133	1.96349e-08	8.63362e-06	-0.120477	0.00665341	1
ENSG00000187741	FANCA	16:89898191:T:C	0.175359	1.96493e-08	8.63736e-06	-0.145567	0.00343074	0
ENSG00000267102	RP11-686D22.7	17:33760211:C:T	0.200684	2.02736e-08	8.90912e-06	0.171004	6.12569e-06	1
ENSG00000120539	MASTL	10:27335942:G:A	0.133504	2.04605e-08	8.9886e-06	0.0897975	0.0256379	1
ENSG00000175643	RMI2	16:11421095:G:A	-0.148222	2.06592e-08	9.07043e-06	-0.103841	0.0212642	1
ENSG00000175643	RMI2	16:11421513:G:T	-0.148222	2.06592e-08	9.07043e-06	-0.103841	0.0212642	1
ENSG00000117226	GBP3	1:89486037:C:T	0.293951	2.07257e-08	9.07342e-06	0.393309	6.1814e-06	1
ENSG00000117226	GBP3	1:89489179:T:C	0.293951	2.07257e-08	9.07342e-06	0.393309	6.1814e-06	1
ENSG00000117226	GBP3	1:89494231:A:C	0.293951	2.07257e-08	9.07342e-06	0.393309	6.1814e-06	1
ENSG00000117226	GBP3	1:89494615:T:G	0.293951	2.07257e-08	9.07342e-06	0.393309	6.1814e-06	1
ENSG00000117226	GBP3	1:89495047:T:A	0.293951	2.07257e-08	9.07342e-06	0.393309	6.1814e-06	1
ENSG00000187741	FANCA	16:89979052:C:T	-0.188685	2.08114e-08	9.07342e-06	-0.211442	6.36516e-05	1
ENSG00000010030	ETV7	6:36548568:C:T	-0.405432	2.08326e-08	9.07342e-06	-0.41116	0.000391309	1
ENSG00000010030	ETV7	6:36548572:C:T	-0.405432	2.08326e-08	9.07342e-06	-0.41116	0.000391309	1
ENSG00000010030	ETV7	6:36549520:G:A	-0.405432	2.08326e-08	9.07342e-06	-0.41116	0.000391309	1
ENSG00000010030	ETV7	6:36549554:G:C	-0.405432	2.08326e-08	9.07342e-06	-0.41116	0.000391309	1
ENSG00000010030	ETV7	6:36549708:G:A	-0.405432	2.08326e-08	9.07342e-06	-0.41116	0.000391309	1
ENSG00000010030	ETV7	6:36549752:A:G	-0.405432	2.08326e-08	9.07342e-06	-0.41116	0.000391309	1
ENSG00000010030	ETV7	6:36550340:A:G	-0.405432	2.08326e-08	9.07342e-06	-0.41116	0.000391309	1
ENSG00000010030	ETV7	6:36550370:A:G	-0.405432	2.08326e-08	9.07342e-06	-0.41116	0.000391309	1
ENSG00000010030	ETV7	6:36550488:G:A	-0.405432	2.08326e-08	9.07342e-06	-0.41116	0.000391309	1
ENSG00000010030	ETV7	6:36551396:T:C	-0.405432	2.08326e-08	9.07342e-06	-0.41116	0.000391309	1
ENSG00000010030	ETV7	6:36551584:T:C	-0.405432	2.08326e-08	9.07342e-06	-0.41116	0.000391309	1
ENSG00000010030	ETV7	6:36552267:C:G	-0.405432	2.08326e-08	9.07342e-06	-0.41116	0.000391309	1
ENSG00000010030	ETV7	6:36552304:T:C	-0.405432	2.08326e-08	9.07342e-06	-0.41116	0.000391309	1
ENSG00000010030	ETV7	6:36552436:A:C	-0.405432	2.08326e-08	9.07342e-06	-0.41116	0.000391309	1
ENSG00000010030	ETV7	6:36552685:G:T	-0.405432	2.08326e-08	9.07342e-06	-0.41116	0.000391309	1
ENSG00000010030	ETV7	6:36552869:G:A	-0.405432	2.08326e-08	9.07342e-06	-0.41116	0.000391309	1
ENSG00000010030	ETV7	6:36553209:G:T	-0.405432	2.08326e-08	9.07342e-06	-0.41116	0.000391309	1
ENSG00000010030	ETV7	6:36553416:T:C	-0.405432	2.08326e-08	9.07342e-06	-0.41116	0.000391309	1
ENSG00000010030	ETV7	6:36554030:A:G	-0.405432	2.08326e-08	9.07342e-06	-0.41116	0.000391309	1
ENSG00000010030	ETV7	6:36555035:T:C	-0.405432	2.08326e-08	9.07342e-06	-0.41116	0.000391309	1
ENSG00000010030	ETV7	6:36555242:A:G	-0.405432	2.08326e-08	9.07342e-06	-0.41116	0.000391309	1
ENSG00000010030	ETV7	6:36551481:A:G	-0.408911	2.12264e-08	9.24218e-06	-0.41621	0.00037149	1
ENSG00000172123	SLFN12	17:33695952:C:A	-0.151443	2.14688e-08	9.34497e-06	NA	NA	NA
ENSG00000184898	RBM43	2:152142088:T:C	0.174221	2.14916e-08	9.35211e-06	0.226424	3.7317e-08	1
ENSG00000187231	SESTD1	2:179909458:C:G	0.140956	2.21362e-08	9.62976e-06	0.0917237	0.0306699	1
ENSG00000117226	GBP3	1:89497257:G:C	0.293685	2.21759e-08	9.64131e-06	0.393309	6.1814e-06	1
ENSG00000117226	GBP3	1:89498359:C:G	0.293685	2.21759e-08	9.64131e-06	0.393309	6.1814e-06	1
ENSG00000187741	FANCA	16:89893243:A:G	-0.175307	2.22684e-08	9.67583e-06	-0.16046	0.00123328	1
ENSG00000187741	FANCA	16:89893450:G:A	-0.175307	2.22684e-08	9.67583e-06	-0.16046	0.00123328	1
ENSG00000184898	RBM43	2:152198598:C:T	-0.164683	2.25102e-08	9.77798e-06	0.265388	7.0716e-12	0
ENSG00000187741	FANCA	16:89905529:C:T	0.175215	2.25559e-08	9.78091e-06	0.143232	0.00327112	1
ENSG00000136874	STX17	9:103021534:C:T	0.113531	2.25968e-08	9.78091e-06	0.120746	4.0658e-05	1
ENSG00000136874	STX17	9:103021647:A:G	0.113531	2.25968e-08	9.78091e-06	0.120746	4.0658e-05	1
ENSG00000136874	STX17	9:103024370:T:C	0.113531	2.25968e-08	9.78091e-06	0.120746	4.0658e-05	1
ENSG00000136874	STX17	9:103033135:A:G	0.113531	2.25968e-08	9.78091e-06	0.120746	4.0658e-05	1
ENSG00000136874	STX17	9:103034190:A:G	0.113531	2.25968e-08	9.78091e-06	0.120746	4.0658e-05	1
ENSG00000136874	STX17	9:103036848:A:G	0.113531	2.25968e-08	9.78091e-06	0.120746	4.0658e-05	1
ENSG00000136874	STX17	9:103039197:T:C	0.113531	2.25968e-08	9.78091e-06	0.120746	4.0658e-05	1
ENSG00000136874	STX17	9:103046081:C:T	0.113531	2.25968e-08	9.78091e-06	0.120746	4.0658e-05	1
ENSG00000136874	STX17	9:103047171:T:C	0.113531	2.25968e-08	9.78091e-06	0.120746	4.0658e-05	1
ENSG00000136874	STX17	9:103052798:A:C	0.113531	2.25968e-08	9.78091e-06	0.120746	4.0658e-05	1
ENSG00000136874	STX17	9:103054190:A:C	0.113531	2.25968e-08	9.78091e-06	0.120746	4.0658e-05	1
ENSG00000187741	FANCA	16:89800529:C:T	-0.178967	2.2926e-08	9.9205e-06	-0.163883	0.000692989	1
ENSG00000117226	GBP3	1:89649824:A:G	0.237047	2.29677e-08	9.93563e-06	NA	NA	NA
ENSG00000120539	MASTL	10:27402415:C:T	-0.184961	2.32101e-08	1.00375e-05	-0.183675	0.00253193	1
ENSG00000136874	STX17	9:103063645:G:A	0.120105	2.32926e-08	1.00673e-05	0.131318	1.69269e-05	1
ENSG00000136874	STX17	9:103063826:G:T	0.120105	2.32926e-08	1.00673e-05	0.131318	1.69269e-05	1
ENSG00000187231	SESTD1	2:179916172:G:C	0.140701	2.42617e-08	1.04802e-05	0.0900369	0.0322342	1
ENSG00000187231	SESTD1	2:179961257:C:T	0.171837	2.42836e-08	1.04802e-05	0.122247	0.011845	1
ENSG00000187231	SESTD1	2:179963021:C:T	0.171837	2.42836e-08	1.04802e-05	0.122247	0.011845	1
ENSG00000187231	SESTD1	2:179978010:A:T	0.171837	2.42836e-08	1.04802e-05	0.122247	0.011845	1
ENSG00000187231	SESTD1	2:179979930:T:C	0.171837	2.42836e-08	1.04802e-05	0.122247	0.011845	1
ENSG00000025708	TYMP	22:50960101:G:A	-0.251328	2.43488e-08	1.05041e-05	NA	NA	NA
ENSG00000187741	FANCA	16:89932046:G:A	-0.364079	2.43534e-08	1.05041e-05	-0.26348	0.00665061	1
ENSG00000168961	LGALS9	17:25987786:C:T	-0.2555	2.48729e-08	1.07031e-05	-0.314726	7.97732e-07	1
ENSG00000168961	LGALS9	17:25987882:T:C	-0.2555	2.48729e-08	1.07031e-05	-0.314726	7.97732e-07	1
ENSG00000168961	LGALS9	17:25990894:G:A	-0.2555	2.48729e-08	1.07031e-05	-0.314726	7.97732e-07	1
ENSG00000168961	LGALS9	17:25990967:G:C	-0.2555	2.48729e-08	1.07031e-05	-0.314726	7.97732e-07	1
ENSG00000168961	LGALS9	17:25990968:G:A	-0.2555	2.48729e-08	1.07031e-05	-0.314726	7.97732e-07	1
ENSG00000168961	LGALS9	17:25992277:G:A	-0.2555	2.48729e-08	1.07031e-05	-0.314726	7.97732e-07	1
ENSG00000168961	LGALS9	17:25993790:C:T	-0.2555	2.48729e-08	1.07031e-05	-0.314726	7.97732e-07	1
ENSG00000168961	LGALS9	17:25998991:G:A	-0.2555	2.48729e-08	1.07031e-05	-0.314726	7.97732e-07	1
ENSG00000184898	RBM43	2:152022950:A:G	0.159299	2.50335e-08	1.07659e-05	0.183552	1.956e-05	1
ENSG00000184898	RBM43	2:152023517:G:A	0.159299	2.50335e-08	1.07659e-05	0.183552	1.956e-05	1
ENSG00000172123	SLFN12	17:33746370:T:A	0.224538	2.55489e-08	1.09843e-05	0.203351	0.000165403	1
ENSG00000187741	FANCA	16:89890920:T:C	0.173841	2.608e-08	1.12094e-05	-0.162385	0.000748498	0
ENSG00000123610	TNFAIP6	2:152196333:C:T	0.368769	2.62014e-08	1.1255e-05	0.411551	1.09106e-05	1
ENSG00000123610	TNFAIP6	2:152197214:T:C	0.368769	2.62014e-08	1.1255e-05	0.411551	1.09106e-05	1
ENSG00000115159	GPD2	2:157222033:T:C	0.161476	2.66002e-08	1.14229e-05	0.09897	0.0154402	1
ENSG00000198785	GRIN3A	9:104351547:A:G	0.135523	2.66927e-08	1.14593e-05	NA	NA	NA
ENSG00000187741	FANCA	16:89796665:G:A	0.175525	2.75018e-08	1.18033e-05	0.159793	0.000818924	1
ENSG00000168961	LGALS9	17:25990120:T:C	-0.254122	2.79457e-08	1.19832e-05	-0.304678	2.09296e-06	1
ENSG00000168961	LGALS9	17:25993531:T:G	-0.254122	2.79457e-08	1.19832e-05	-0.304678	2.09296e-06	1
ENSG00000168961	LGALS9	17:25994010:C:G	-0.254122	2.79457e-08	1.19832e-05	-0.304678	2.09296e-06	1
ENSG00000172123	SLFN12	17:33736730:C:T	0.220619	2.8037e-08	1.20189e-05	0.198044	0.000194098	1
ENSG00000162714	ZNF496	1:247494162:G:A	0.158517	2.82455e-08	1.21048e-05	0.132853	0.00221911	1
ENSG00000117226	GBP3	1:89702931:T:C	0.239896	2.89271e-08	1.23932e-05	NA	NA	NA
ENSG00000187741	FANCA	16:89867339:A:G	0.174987	2.89863e-08	1.2415e-05	0.159074	0.000710166	1
ENSG00000198785	GRIN3A	9:104352574:A:G	0.135611	2.92064e-08	1.25056e-05	NA	NA	NA
ENSG00000165806	CASP7	10:115423747:G:A	0.152285	2.92793e-08	1.25295e-05	0.103915	0.0101071	1
ENSG00000165806	CASP7	10:115430250:A:G	0.152285	2.92793e-08	1.25295e-05	0.103915	0.0101071	1
ENSG00000108771	DHX58	17:40289318:T:C	-0.26879	2.94987e-08	1.26124e-05	NA	NA	NA
ENSG00000108771	DHX58	17:40293865:T:C	-0.26879	2.94987e-08	1.26124e-05	NA	NA	NA
ENSG00000108771	DHX58	17:40298326:G:A	-0.26879	2.94987e-08	1.26124e-05	NA	NA	NA
ENSG00000162714	ZNF496	1:247484791:G:A	0.158028	2.95674e-08	1.26381e-05	0.111914	0.0120719	1
ENSG00000025708	TYMP	22:50961854:T:C	-0.249234	2.98035e-08	1.27242e-05	NA	NA	NA
ENSG00000025708	TYMP	22:50962208:T:G	-0.249234	2.98035e-08	1.27242e-05	NA	NA	NA
ENSG00000025708	TYMP	22:50962782:C:G	-0.249234	2.98035e-08	1.27242e-05	NA	NA	NA
ENSG00000025708	TYMP	22:50963357:G:C	-0.249234	2.98035e-08	1.27242e-05	NA	NA	NA
ENSG00000162714	ZNF496	1:247450565:C:T	-0.171486	3.00622e-08	1.2831e-05	-0.0911041	0.0465363	1
ENSG00000162714	ZNF496	1:247376950:G:T	-0.168814	3.03878e-08	1.29549e-05	NA	NA	NA
ENSG00000162714	ZNF496	1:247377060:T:C	-0.168814	3.03878e-08	1.29549e-05	NA	NA	NA
ENSG00000162714	ZNF496	1:247377391:T:C	-0.168814	3.03878e-08	1.29549e-05	NA	NA	NA
ENSG00000162714	ZNF496	1:247380788:G:C	-0.168814	3.03878e-08	1.29549e-05	NA	NA	NA
ENSG00000002549	LAP3	4:17553407:T:C	0.288878	3.07657e-08	1.3097e-05	0.165787	0.040708	1
ENSG00000002549	LAP3	4:17554568:T:C	0.288878	3.07657e-08	1.3097e-05	0.16434	0.0419672	1
ENSG00000002549	LAP3	4:17556253:C:T	0.288878	3.07657e-08	1.3097e-05	0.16434	0.0419672	1
ENSG00000002549	LAP3	4:17556553:G:C	0.288878	3.07657e-08	1.3097e-05	0.165787	0.040708	1
ENSG00000002549	LAP3	4:17557145:A:T	0.288878	3.07657e-08	1.3097e-05	NA	NA	NA
ENSG00000135686	KLHL36	16:84685328:T:C	-0.0901965	3.08406e-08	1.31213e-05	NA	NA	NA
ENSG00000135686	KLHL36	16:84685708:G:A	-0.0901965	3.08406e-08	1.31213e-05	NA	NA	NA
ENSG00000198785	GRIN3A	9:104336020:G:A	-0.132608	3.12725e-08	1.33011e-05	NA	NA	NA
ENSG00000168961	LGALS9	17:25977434:T:C	-0.25073	3.13181e-08	1.33167e-05	-0.300958	7.64501e-07	1
ENSG00000247317	RP11-273G15.2	8:144106309:G:A	0.129631	3.19538e-08	1.35831e-05	NA	NA	NA
ENSG00000247317	RP11-273G15.2	8:144104573:A:C	0.129501	3.24701e-08	1.37986e-05	NA	NA	NA
ENSG00000108771	DHX58	17:40271970:A:G	-0.265831	3.3485e-08	1.42216e-05	NA	NA	NA
ENSG00000108771	DHX58	17:40281063:T:G	-0.265831	3.3485e-08	1.42216e-05	NA	NA	NA
ENSG00000172123	SLFN12	17:33743592:G:A	0.220264	3.35374e-08	1.42398e-05	0.197041	0.000201622	1
ENSG00000120539	MASTL	10:27315785:G:A	0.13666	3.42757e-08	1.4549e-05	0.0891488	0.0376343	1
ENSG00000185339	TCN2	22:31048534:T:C	0.21726	3.4378e-08	1.45882e-05	0.234091	2.01177e-05	1
ENSG00000136874	STX17	9:103064530:G:A	0.119123	3.49442e-08	1.48242e-05	0.131318	1.69269e-05	1
ENSG00000187231	SESTD1	2:179874581:G:A	0.137255	3.54819e-08	1.50307e-05	0.091895	0.0307568	1
ENSG00000187231	SESTD1	2:179877493:C:A	0.137255	3.54819e-08	1.50307e-05	0.091895	0.0307568	1
ENSG00000187231	SESTD1	2:179877963:G:C	0.137255	3.54819e-08	1.50307e-05	0.091895	0.0307568	1
ENSG00000187231	SESTD1	2:179880842:T:C	0.137255	3.54819e-08	1.50307e-05	0.091895	0.0307568	1
ENSG00000187231	SESTD1	2:179881364:C:T	0.137255	3.54819e-08	1.50307e-05	0.091895	0.0307568	1
ENSG00000168961	LGALS9	17:25979216:C:A	-0.250188	3.62219e-08	1.53353e-05	-0.299104	7.63893e-07	1
ENSG00000168961	LGALS9	17:25979224:C:T	-0.250188	3.62219e-08	1.53353e-05	-0.299104	7.63893e-07	1
ENSG00000120539	MASTL	10:27405776:G:A	-0.181849	3.66876e-08	1.5528e-05	-0.183675	0.00253193	1
ENSG00000025708	TYMP	22:50971266:T:C	-0.247701	3.67938e-08	1.55685e-05	NA	NA	NA
ENSG00000247317	RP11-273G15.2	8:144097453:A:G	0.14209	3.71892e-08	1.57312e-05	NA	NA	NA
ENSG00000136874	STX17	9:102912720:G:A	0.111271	3.72524e-08	1.57534e-05	0.129377	1.35012e-05	1
ENSG00000115159	GPD2	2:157437583:T:C	0.15165	3.73151e-08	1.57754e-05	0.0957796	0.00984848	1
ENSG00000273272	CTA-384D8.34	22:50960682:C:T	0.316713	3.75156e-08	1.58556e-05	0.255412	0.000759103	1
ENSG00000187231	SESTD1	2:179902877:C:G	0.137735	3.82397e-08	1.61487e-05	0.0876933	0.0378104	1
ENSG00000187231	SESTD1	2:179906368:A:G	0.137735	3.82397e-08	1.61487e-05	0.0876933	0.0378104	1
ENSG00000162714	ZNF496	1:247373628:T:C	-0.16866	3.8242e-08	1.61487e-05	NA	NA	NA
ENSG00000168961	LGALS9	17:25987098:T:C	-0.249709	3.83226e-08	1.61781e-05	-0.317232	3.01741e-07	1
ENSG00000162714	ZNF496	1:247438713:G:A	0.159034	3.86363e-08	1.63058e-05	0.117778	0.00822911	1
ENSG00000146859	TMEM140	7:134743728:A:G	-0.186954	3.86904e-08	1.63193e-05	NA	NA	NA
ENSG00000146859	TMEM140	7:134771696:T:C	-0.186954	3.86904e-08	1.63193e-05	NA	NA	NA
ENSG00000135047	CTSL	9:90349861:T:C	0.198834	3.87645e-08	1.63459e-05	0.22573	2.97674e-05	1
ENSG00000120539	MASTL	10:27326999:T:C	-0.150514	3.88467e-08	1.63618e-05	-0.217962	6.94456e-07	1
ENSG00000120539	MASTL	10:27336297:A:C	-0.150514	3.88467e-08	1.63618e-05	-0.217962	6.94456e-07	1
ENSG00000120539	MASTL	10:27348992:A:G	-0.150514	3.88467e-08	1.63618e-05	-0.217962	6.94456e-07	1
ENSG00000120539	MASTL	10:27357211:A:G	-0.150514	3.88467e-08	1.63618e-05	-0.217962	6.94456e-07	1
ENSG00000115159	GPD2	2:157404968:G:A	0.15179	3.91939e-08	1.65032e-05	0.0957796	0.00984848	1
ENSG00000184898	RBM43	2:152075319:A:G	0.175615	3.94926e-08	1.66195e-05	0.193391	2.78463e-05	1
ENSG00000184898	RBM43	2:152076096:C:T	0.175615	3.94926e-08	1.66195e-05	0.193391	2.78463e-05	1
ENSG00000115159	GPD2	2:157288008:T:C	0.146563	3.96544e-08	1.66828e-05	0.10251	0.00363065	1
ENSG00000187741	FANCA	16:89896423:A:G	-0.171867	4.06851e-08	1.71115e-05	-0.157162	0.00170987	1
ENSG00000010030	ETV7	6:36572340:G:A	-0.381	4.10545e-08	1.7257e-05	-0.384474	0.00037074	1
ENSG00000010030	ETV7	6:36574832:A:T	-0.381	4.10545e-08	1.7257e-05	-0.384474	0.00037074	1
ENSG00000187741	FANCA	16:89891956:G:A	0.172068	4.10867e-08	1.72656e-05	-0.162385	0.000748498	0
ENSG00000117226	GBP3	1:89510197:G:A	0.31947	4.12204e-08	1.72971e-05	0.423843	1.31267e-05	1
ENSG00000117226	GBP3	1:89510747:T:C	0.31947	4.12204e-08	1.72971e-05	0.423843	1.31267e-05	1
ENSG00000117226	GBP3	1:89514210:T:C	0.31947	4.12204e-08	1.72971e-05	0.423843	1.31267e-05	1
ENSG00000117226	GBP3	1:89515734:T:A	0.31947	4.12204e-08	1.72971e-05	0.423843	1.31267e-05	1
ENSG00000117226	GBP3	1:89516684:A:C	0.31947	4.12204e-08	1.72971e-05	0.423843	1.31267e-05	1
ENSG00000117226	GBP3	1:89653720:C:T	0.23228	4.12817e-08	1.73129e-05	0.165449	0.0430861	1
ENSG00000117226	GBP3	1:89680554:C:A	0.23228	4.12817e-08	1.73129e-05	0.165449	0.0430861	1
ENSG00000184898	RBM43	2:151999891:T:G	0.194885	4.14973e-08	1.73984e-05	0.140095	0.00809097	1
ENSG00000184898	RBM43	2:152023987:T:C	0.156245	4.15417e-08	1.7412e-05	0.183552	1.956e-05	1
ENSG00000239713	APOBEC3G	22:39482809:G:A	-0.2076	4.1694e-08	1.74659e-05	-0.239121	0.000130649	1
ENSG00000239713	APOBEC3G	22:39484178:C:G	-0.2076	4.1694e-08	1.74659e-05	-0.239121	0.000130649	1
ENSG00000162714	ZNF496	1:247388206:G:T	-0.165013	4.17792e-08	1.74966e-05	NA	NA	NA
ENSG00000172123	SLFN12	17:33732330:C:T	-0.155638	4.22311e-08	1.76808e-05	NA	NA	NA
ENSG00000115159	GPD2	2:157234638:C:T	0.156251	4.36584e-08	1.81031e-05	0.111485	0.00701458	1
ENSG00000115159	GPD2	2:157237510:T:C	0.156251	4.36584e-08	1.81031e-05	0.111485	0.00701458	1
ENSG00000115159	GPD2	2:157241255:C:G	0.156251	4.36584e-08	1.81031e-05	0.111485	0.00701458	1
ENSG00000115159	GPD2	2:157244729:A:G	0.156251	4.36584e-08	1.81031e-05	0.111485	0.00701458	1
ENSG00000115159	GPD2	2:157244794:G:A	0.156251	4.36584e-08	1.81031e-05	0.111485	0.00701458	1
ENSG00000115159	GPD2	2:157246465:A:G	0.156251	4.36584e-08	1.81031e-05	0.111485	0.00701458	1
ENSG00000115159	GPD2	2:157246526:A:G	0.156251	4.36584e-08	1.81031e-05	0.111485	0.00701458	1
ENSG00000115159	GPD2	2:157247030:G:A	0.156251	4.36584e-08	1.81031e-05	0.111485	0.00701458	1
ENSG00000115159	GPD2	2:157248074:G:C	0.156251	4.36584e-08	1.81031e-05	0.111485	0.00701458	1
ENSG00000115159	GPD2	2:157248489:A:C	0.156251	4.36584e-08	1.81031e-05	0.111485	0.00701458	1
ENSG00000115159	GPD2	2:157250327:T:G	0.156251	4.36584e-08	1.81031e-05	0.111485	0.00701458	1
ENSG00000115159	GPD2	2:157253054:C:T	0.156251	4.36584e-08	1.81031e-05	0.111485	0.00701458	1
ENSG00000115159	GPD2	2:157253633:T:C	0.156251	4.36584e-08	1.81031e-05	0.111485	0.00701458	1
ENSG00000115159	GPD2	2:157253751:C:A	0.156251	4.36584e-08	1.81031e-05	0.111485	0.00701458	1
ENSG00000115159	GPD2	2:157255804:G:C	0.156251	4.36584e-08	1.81031e-05	0.111485	0.00701458	1
ENSG00000115159	GPD2	2:157259930:T:G	0.156251	4.36584e-08	1.81031e-05	0.111485	0.00701458	1
ENSG00000115159	GPD2	2:157260167:A:G	0.156251	4.36584e-08	1.81031e-05	0.111485	0.00701458	1
ENSG00000115159	GPD2	2:157263542:G:C	0.156251	4.36584e-08	1.81031e-05	0.111485	0.00701458	1
ENSG00000115159	GPD2	2:157265078:G:C	0.156251	4.36584e-08	1.81031e-05	0.111485	0.00701458	1
ENSG00000115159	GPD2	2:157266401:C:T	0.156251	4.36584e-08	1.81031e-05	0.111485	0.00701458	1
ENSG00000115159	GPD2	2:157269438:T:G	0.156251	4.36584e-08	1.81031e-05	0.111485	0.00701458	1
ENSG00000115159	GPD2	2:157270550:C:T	0.156251	4.36584e-08	1.81031e-05	0.111485	0.00701458	1
ENSG00000115159	GPD2	2:157271064:A:G	0.156251	4.36584e-08	1.81031e-05	0.111485	0.00701458	1
ENSG00000115159	GPD2	2:157274368:C:G	0.156251	4.36584e-08	1.81031e-05	0.111485	0.00701458	1
ENSG00000115159	GPD2	2:157274679:A:G	0.156251	4.36584e-08	1.81031e-05	0.111485	0.00701458	1
ENSG00000115159	GPD2	2:157274749:C:T	0.156251	4.36584e-08	1.81031e-05	0.111485	0.00701458	1
ENSG00000115159	GPD2	2:157275222:C:T	0.156251	4.36584e-08	1.81031e-05	0.111485	0.00701458	1
ENSG00000115159	GPD2	2:157275619:T:A	0.156251	4.36584e-08	1.81031e-05	0.111485	0.00701458	1
ENSG00000115159	GPD2	2:157276754:G:A	0.156251	4.36584e-08	1.81031e-05	0.111485	0.00701458	1
ENSG00000115159	GPD2	2:157276898:T:G	0.156251	4.36584e-08	1.81031e-05	0.111485	0.00701458	1
ENSG00000115159	GPD2	2:157278707:G:A	0.156251	4.36584e-08	1.81031e-05	0.111485	0.00701458	1
ENSG00000115159	GPD2	2:157279201:G:A	0.156251	4.36584e-08	1.81031e-05	0.111485	0.00701458	1
ENSG00000115159	GPD2	2:157280275:T:C	0.156251	4.36584e-08	1.81031e-05	0.111485	0.00701458	1
ENSG00000115159	GPD2	2:157280645:G:A	0.156251	4.36584e-08	1.81031e-05	0.111485	0.00701458	1
ENSG00000267102	RP11-686D22.7	17:33759413:G:C	0.198284	4.40562e-08	1.82577e-05	0.177661	9.94541e-06	1
ENSG00000267102	RP11-686D22.7	17:33759458:C:G	0.198284	4.40562e-08	1.82577e-05	0.177661	9.94541e-06	1
ENSG00000002549	LAP3	4:17590671:G:A	0.272287	4.42944e-08	1.83512e-05	0.175833	0.0240846	1
ENSG00000172123	SLFN12	17:33739446:T:C	0.219972	4.47446e-08	1.85274e-05	0.203351	0.000165403	1
ENSG00000172123	SLFN12	17:33739886:G:A	0.219972	4.47446e-08	1.85274e-05	0.203351	0.000165403	1
ENSG00000272941	RP11-134L10.1	7:134678523:C:T	-0.185868	4.50297e-08	1.86401e-05	-0.208305	7.24705e-05	1
ENSG00000010030	ETV7	6:36556315:T:C	-0.395892	4.52283e-08	1.8675e-05	-0.41116	0.000391309	1
ENSG00000010030	ETV7	6:36556569:A:G	-0.395892	4.52283e-08	1.8675e-05	-0.41116	0.000391309	1
ENSG00000010030	ETV7	6:36556730:T:C	-0.395892	4.52283e-08	1.8675e-05	-0.41116	0.000391309	1
ENSG00000010030	ETV7	6:36557580:C:A	-0.395892	4.52283e-08	1.8675e-05	-0.41116	0.000391309	1
ENSG00000010030	ETV7	6:36557683:G:C	-0.395892	4.52283e-08	1.8675e-05	-0.41116	0.000391309	1
ENSG00000010030	ETV7	6:36557815:A:G	-0.395892	4.52283e-08	1.8675e-05	-0.41116	0.000391309	1
ENSG00000010030	ETV7	6:36557948:T:C	-0.395892	4.52283e-08	1.8675e-05	-0.41116	0.000391309	1
ENSG00000010030	ETV7	6:36557976:C:T	-0.395892	4.52283e-08	1.8675e-05	-0.41116	0.000391309	1
ENSG00000010030	ETV7	6:36558700:T:A	-0.395892	4.52283e-08	1.8675e-05	-0.41116	0.000391309	1
ENSG00000168961	LGALS9	17:25982119:T:C	-0.247979	4.57783e-08	1.88809e-05	-0.299104	7.63893e-07	1
ENSG00000168961	LGALS9	17:25983632:C:G	-0.247979	4.57783e-08	1.88809e-05	-0.299104	7.63893e-07	1
ENSG00000168961	LGALS9	17:25983798:C:T	-0.247979	4.57783e-08	1.88809e-05	-0.299104	7.63893e-07	1
ENSG00000168961	LGALS9	17:25983801:G:A	-0.247979	4.57783e-08	1.88809e-05	-0.299104	7.63893e-07	1
ENSG00000187231	SESTD1	2:179953706:G:C	0.166044	4.58006e-08	1.88848e-05	0.133518	0.00748236	1
ENSG00000185339	TCN2	22:31017322:A:G	0.213705	4.59609e-08	1.89403e-05	0.234822	2.45808e-05	1
ENSG00000185339	TCN2	22:31017777:T:C	0.213705	4.59609e-08	1.89403e-05	0.234822	2.45808e-05	1
ENSG00000010030	ETV7	6:36558964:T:C	-0.399076	4.6611e-08	1.92028e-05	-0.41621	0.00037149	1
ENSG00000187231	SESTD1	2:179900720:T:C	0.137465	4.70805e-08	1.93908e-05	0.0862094	0.0394496	1
ENSG00000117226	GBP3	1:89489739:A:G	0.287341	4.74021e-08	1.95178e-05	0.393309	6.1814e-06	1
ENSG00000136874	STX17	9:103062376:C:T	0.120346	4.89121e-08	2.01339e-05	0.143879	5.58235e-06	1
ENSG00000187231	SESTD1	2:179889481:G:A	0.136265	4.92176e-08	2.02483e-05	0.091895	0.0307568	1
ENSG00000187231	SESTD1	2:179889915:C:T	0.136265	4.92176e-08	2.02483e-05	0.091895	0.0307568	1
ENSG00000187231	SESTD1	2:179894985:C:A	0.136645	4.97985e-08	2.04701e-05	0.0876933	0.0378104	1
ENSG00000187231	SESTD1	2:179896787:C:A	0.136645	4.97985e-08	2.04701e-05	0.0876933	0.0378104	1
ENSG00000187231	SESTD1	2:179898004:T:C	0.136645	4.97985e-08	2.04701e-05	0.0876933	0.0378104	1
ENSG00000167711	SERPINF2	17:1639985:T:C	-0.122478	5.05521e-08	2.07682e-05	-0.0714793	0.0149815	1
ENSG00000167711	SERPINF2	17:1640339:A:G	-0.122478	5.05521e-08	2.07682e-05	-0.0714793	0.0149815	1
ENSG00000168961	LGALS9	17:25983412:T:C	-0.246686	5.10596e-08	2.09709e-05	-0.28987	1.93024e-06	1
ENSG00000025708	TYMP	22:50966634:G:T	-0.240694	5.24189e-08	2.15171e-05	NA	NA	NA
ENSG00000025708	TYMP	22:50966914:T:C	-0.240694	5.24189e-08	2.15171e-05	NA	NA	NA
ENSG00000184898	RBM43	2:152063932:C:T	0.174755	5.27532e-08	2.16483e-05	0.160324	0.000620748	1
ENSG00000168961	LGALS9	17:25977854:T:C	-0.248112	5.27833e-08	2.16546e-05	-0.289661	2.2273e-06	1
ENSG00000117226	GBP3	1:89698147:A:G	0.228973	5.28705e-08	2.16844e-05	NA	NA	NA
ENSG00000187741	FANCA	16:89884981:T:C	0.17139	5.38711e-08	2.20885e-05	0.160382	0.00117891	1
ENSG00000117226	GBP3	1:89505043:G:T	0.311364	5.47322e-08	2.24354e-05	0.410208	2.03307e-05	1
ENSG00000184898	RBM43	2:152065396:C:A	0.154587	5.63123e-08	2.30766e-05	0.207063	8.22868e-07	1
ENSG00000135047	CTSL	9:90355073:G:A	0.195442	5.68544e-08	2.32923e-05	0.230615	1.71487e-05	1
ENSG00000239713	APOBEC3G	22:39485212:C:T	-0.207099	5.71359e-08	2.33946e-05	-0.239121	0.000130649	1
ENSG00000239713	APOBEC3G	22:39486593:T:C	-0.207099	5.71359e-08	2.33946e-05	-0.239121	0.000130649	1
ENSG00000168961	LGALS9	17:25982851:A:T	-0.245636	5.71596e-08	2.33978e-05	-0.299728	1.34838e-06	1
ENSG00000172123	SLFN12	17:33727229:G:A	-0.150031	5.81583e-08	2.37999e-05	-0.0686724	0.0489667	1
ENSG00000184898	RBM43	2:152024889:T:C	0.155753	5.85746e-08	2.3957e-05	0.184036	1.56021e-05	1
ENSG00000184898	RBM43	2:152025885:C:A	0.155753	5.85746e-08	2.3957e-05	0.184036	1.56021e-05	1
ENSG00000187741	FANCA	16:89979494:T:C	-0.179213	5.97067e-08	2.44064e-05	-0.194461	5.19986e-05	1
ENSG00000187741	FANCA	16:89980316:T:C	-0.179213	5.97067e-08	2.44064e-05	-0.194461	5.19986e-05	1
ENSG00000267102	RP11-686D22.7	17:33758638:T:C	0.197709	6.02988e-08	2.46416e-05	0.178649	1.02536e-05	1
ENSG00000172123	SLFN12	17:33749919:A:C	-0.143797	6.25855e-08	2.5569e-05	NA	NA	NA
ENSG00000184898	RBM43	2:152162843:A:G	0.165794	6.3087e-08	2.57524e-05	0.24728	2.48193e-09	1
ENSG00000184898	RBM43	2:152164587:A:G	0.165794	6.3087e-08	2.57524e-05	0.24728	2.48193e-09	1
ENSG00000184898	RBM43	2:152166517:T:C	0.165794	6.3087e-08	2.57524e-05	0.24728	2.48193e-09	1
ENSG00000163823	CCR1	3:46174936:G:C	0.251317	6.31446e-08	2.57545e-05	0.179028	0.0237964	1
ENSG00000163823	CCR1	3:46175976:C:T	0.251317	6.31446e-08	2.57545e-05	0.179028	0.0237964	1
ENSG00000163823	CCR1	3:46175980:T:C	0.251317	6.31446e-08	2.57545e-05	0.179028	0.0237964	1
ENSG00000198785	GRIN3A	9:104326399:C:T	-0.130098	6.34797e-08	2.58839e-05	NA	NA	NA
ENSG00000115159	GPD2	2:157282076:A:G	0.153266	6.40001e-08	2.60889e-05	0.111485	0.00701458	1
ENSG00000162714	ZNF496	1:247466744:C:T	0.154369	6.46404e-08	2.63112e-05	0.118514	0.00772391	1
ENSG00000162714	ZNF496	1:247484025:C:A	0.154369	6.46404e-08	2.63112e-05	0.118514	0.00772391	1
ENSG00000162714	ZNF496	1:247484065:A:G	0.154369	6.46404e-08	2.63112e-05	0.118514	0.00772391	1
ENSG00000162714	ZNF496	1:247484614:A:C	0.154369	6.46404e-08	2.63112e-05	0.118514	0.00772391	1
ENSG00000162714	ZNF496	1:247486421:G:C	0.154369	6.46404e-08	2.63112e-05	0.118514	0.00772391	1
ENSG00000272941	RP11-134L10.1	7:134644454:G:A	-0.182227	6.46528e-08	2.63112e-05	-0.147311	0.0116594	1
ENSG00000063046	EIF4B	12:53434105:C:A	0.132774	6.47881e-08	2.63411e-05	0.127263	0.00624935	1
ENSG00000063046	EIF4B	12:53436855:T:C	0.132774	6.47881e-08	2.63411e-05	0.127263	0.00624935	1
ENSG00000123610	TNFAIP6	2:152075319:A:G	0.326099	6.4798e-08	2.63411e-05	0.444951	1.91683e-06	1
ENSG00000123610	TNFAIP6	2:152076096:C:T	0.326099	6.4798e-08	2.63411e-05	0.444951	1.91683e-06	1
ENSG00000165806	CASP7	10:115516169:A:G	-0.149997	6.52174e-08	2.65043e-05	-0.202864	3.2e-06	1
ENSG00000167711	SERPINF2	17:1638718:A:G	-0.119813	6.5436e-08	2.65857e-05	-0.0714793	0.0149815	1
ENSG00000162714	ZNF496	1:247460660:T:C	0.154167	6.73459e-08	2.73089e-05	0.118514	0.00772391	1
ENSG00000162714	ZNF496	1:247462048:A:G	0.154167	6.73459e-08	2.73089e-05	0.118514	0.00772391	1
ENSG00000162714	ZNF496	1:247462273:A:G	0.154167	6.73459e-08	2.73089e-05	0.118514	0.00772391	1
ENSG00000162714	ZNF496	1:247466538:C:T	0.154167	6.73459e-08	2.73089e-05	0.118514	0.00772391	1
ENSG00000162714	ZNF496	1:247479335:T:A	0.154167	6.73459e-08	2.73089e-05	0.118514	0.00772391	1
ENSG00000162714	ZNF496	1:247481269:G:A	0.154167	6.73459e-08	2.73089e-05	0.118514	0.00772391	1
ENSG00000162714	ZNF496	1:247482434:C:T	0.154167	6.73459e-08	2.73089e-05	0.118514	0.00772391	1
ENSG00000166750	SLFN5	17:33567457:T:C	-0.191402	6.9106e-08	2.80071e-05	NA	NA	NA
ENSG00000166750	SLFN5	17:33567822:T:C	-0.191402	6.9106e-08	2.80071e-05	NA	NA	NA
ENSG00000247317	RP11-273G15.2	8:144104313:T:C	0.134694	7.01825e-08	2.84356e-05	NA	NA	NA
ENSG00000168961	LGALS9	17:26002324:C:T	-0.246541	7.02274e-08	2.84381e-05	-0.259106	5.81451e-05	1
ENSG00000168961	LGALS9	17:26003102:T:C	-0.246541	7.02274e-08	2.84381e-05	-0.259106	5.81451e-05	1
ENSG00000136874	STX17	9:102885911:G:A	0.108847	7.03313e-08	2.84645e-05	0.132321	1.54007e-05	1
ENSG00000136874	STX17	9:102888321:T:C	0.108847	7.03313e-08	2.84645e-05	0.132321	1.54007e-05	1
ENSG00000162714	ZNF496	1:247376776:T:C	-0.160321	7.31466e-08	2.95876e-05	NA	NA	NA
ENSG00000162714	ZNF496	1:247380610:A:T	-0.160321	7.31466e-08	2.95876e-05	NA	NA	NA
ENSG00000184898	RBM43	2:152082240:A:G	0.172609	7.34075e-08	2.9685e-05	0.193391	2.78463e-05	1
ENSG00000168961	LGALS9	17:25958064:G:C	-0.25391	7.37235e-08	2.98046e-05	-0.283545	2.84686e-06	1
ENSG00000162714	ZNF496	1:247437685:A:T	0.153704	7.38508e-08	2.98478e-05	0.117778	0.00822911	1
ENSG00000167711	SERPINF2	17:1646651:A:C	-0.120646	7.41174e-08	2.99474e-05	-0.0714793	0.0149815	1
ENSG00000167711	SERPINF2	17:1657899:G:T	0.120672	7.48182e-08	3.02222e-05	0.0737649	0.0119693	1
ENSG00000010030	ETV7	6:36370254:T:C	-0.384532	7.51403e-08	3.03273e-05	-0.25074	0.0231061	1
ENSG00000010030	ETV7	6:36379851:A:G	-0.384532	7.51403e-08	3.03273e-05	-0.282277	0.00951095	1
ENSG00000010030	ETV7	6:36381705:C:G	-0.384532	7.51403e-08	3.03273e-05	-0.243694	0.0267824	1
ENSG00000135047	CTSL	9:90347450:G:T	-0.197466	7.62505e-08	3.07669e-05	-0.229807	8.43747e-06	1
ENSG00000204713	TRIM27	6:28970176:G:A	-0.0805305	7.6354e-08	3.07918e-05	-0.0945702	0.000275154	1
ENSG00000204713	TRIM27	6:28982823:T:C	-0.0805305	7.6354e-08	3.07918e-05	-0.0945702	0.000275154	1
ENSG00000240065	PSMB9	6:32844523:G:A	0.16508	7.67582e-08	3.09463e-05	0.174453	0.000472162	1
ENSG00000063046	EIF4B	12:53391501:G:A	0.131605	7.70363e-08	3.10244e-05	0.127263	0.00624935	1
ENSG00000063046	EIF4B	12:53393964:A:G	0.131605	7.70363e-08	3.10244e-05	0.127263	0.00624935	1
ENSG00000063046	EIF4B	12:53406838:A:G	0.131605	7.70363e-08	3.10244e-05	0.127263	0.00624935	1
ENSG00000063046	EIF4B	12:53408580:A:G	0.131605	7.70363e-08	3.10244e-05	0.127263	0.00624935	1
ENSG00000240065	PSMB9	6:32821859:C:A	0.160083	7.78059e-08	3.12658e-05	0.159447	0.00110127	1
ENSG00000240065	PSMB9	6:32822269:A:C	0.160083	7.78059e-08	3.12658e-05	0.159447	0.00110127	1
ENSG00000240065	PSMB9	6:32822858:G:T	0.160083	7.78059e-08	3.12658e-05	0.159447	0.00110127	1
ENSG00000240065	PSMB9	6:32825348:T:C	0.160083	7.78059e-08	3.12658e-05	0.159447	0.00110127	1
ENSG00000240065	PSMB9	6:32826985:C:T	0.160083	7.78059e-08	3.12658e-05	0.159447	0.00110127	1
ENSG00000240065	PSMB9	6:32828248:T:G	0.160083	7.78059e-08	3.12658e-05	0.159447	0.00110127	1
ENSG00000240065	PSMB9	6:32829102:G:A	0.160083	7.78059e-08	3.12658e-05	0.159447	0.00110127	1
ENSG00000240065	PSMB9	6:32830013:G:A	0.160083	7.78059e-08	3.12658e-05	0.159447	0.00110127	1
ENSG00000120539	MASTL	10:27510334:T:A	-0.135398	7.85882e-08	3.15715e-05	-0.189944	2.32092e-06	1
ENSG00000162714	ZNF496	1:247373894:T:C	-0.16086	7.89179e-08	3.16953e-05	NA	NA	NA
ENSG00000101188	NTSR1	20:61322018:C:T	0.32166	8.05875e-08	3.2357e-05	0.157855	0.0249738	1
ENSG00000204713	TRIM27	6:28867800:C:T	-0.0808996	8.13907e-08	3.26706e-05	-0.0851452	0.000937105	1
ENSG00000204713	TRIM27	6:28679868:G:C	0.0882001	8.15703e-08	3.27338e-05	0.121599	3.01953e-05	1
ENSG00000162714	ZNF496	1:247428017:C:T	0.15228	8.20776e-08	3.29194e-05	0.117778	0.00822911	1
ENSG00000162714	ZNF496	1:247430641:G:T	0.15228	8.20776e-08	3.29194e-05	0.117778	0.00822911	1
ENSG00000010030	ETV7	6:36589340:G:C	-0.364645	8.22042e-08	3.29252e-05	-0.292631	0.00739244	1
ENSG00000010030	ETV7	6:36597907:C:G	-0.364645	8.22042e-08	3.29252e-05	-0.292631	0.00739244	1
ENSG00000010030	ETV7	6:36599010:T:C	-0.364645	8.22042e-08	3.29252e-05	-0.292631	0.00739244	1
ENSG00000010030	ETV7	6:36601203:A:G	-0.364645	8.22042e-08	3.29252e-05	-0.292631	0.00739244	1
ENSG00000010030	ETV7	6:36602506:G:C	-0.364645	8.22042e-08	3.29252e-05	-0.292631	0.00739244	1
ENSG00000187231	SESTD1	2:180101852:C:A	0.182917	8.27065e-08	3.31174e-05	0.136368	0.00993585	1
ENSG00000267102	RP11-686D22.7	17:33768383:T:A	0.187275	8.29265e-08	3.31964e-05	0.153837	7.87218e-06	1
ENSG00000136874	STX17	9:102894255:C:T	0.108951	8.32942e-08	3.32892e-05	0.128161	1.56451e-05	1
ENSG00000136874	STX17	9:102904991:T:C	0.108951	8.32942e-08	3.32892e-05	0.129377	1.35012e-05	1
ENSG00000136874	STX17	9:102908076:G:T	0.108951	8.32942e-08	3.32892e-05	0.129377	1.35012e-05	1
ENSG00000136874	STX17	9:102908721:G:A	0.108951	8.32942e-08	3.32892e-05	0.129377	1.35012e-05	1
ENSG00000136874	STX17	9:102926619:A:G	0.108951	8.32942e-08	3.32892e-05	0.129377	1.35012e-05	1
ENSG00000136874	STX17	9:102940575:A:C	0.108951	8.32942e-08	3.32892e-05	0.129377	1.35012e-05	1
ENSG00000267102	RP11-686D22.7	17:33763102:C:G	0.192932	8.48757e-08	3.39121e-05	0.179205	1.72622e-06	1
ENSG00000172123	SLFN12	17:33748939:G:A	-0.143551	8.50494e-08	3.39722e-05	-0.0842091	0.0354026	1
ENSG00000166750	SLFN5	17:33573830:A:G	-0.163972	8.57468e-08	3.41831e-05	-0.14623	0.00701729	1
ENSG00000166750	SLFN5	17:33575789:T:C	-0.163972	8.57468e-08	3.41831e-05	-0.14623	0.00701729	1
ENSG00000166750	SLFN5	17:33576257:C:T	-0.163972	8.57468e-08	3.41831e-05	-0.14623	0.00701729	1
ENSG00000166750	SLFN5	17:33576830:A:G	-0.163972	8.57468e-08	3.41831e-05	-0.14623	0.00701729	1
ENSG00000166750	SLFN5	17:33577350:T:C	-0.163972	8.57468e-08	3.41831e-05	-0.14623	0.00701729	1
ENSG00000166750	SLFN5	17:33577829:G:A	-0.163972	8.57468e-08	3.41831e-05	-0.14623	0.00701729	1
ENSG00000135047	CTSL	9:90319414:C:T	-0.198046	8.57633e-08	3.41831e-05	-0.243969	1.12716e-05	1
ENSG00000135047	CTSL	9:90321583:C:T	-0.198046	8.57633e-08	3.41831e-05	-0.243969	1.12716e-05	1
ENSG00000010030	ETV7	6:36556634:C:A	-0.388228	8.60408e-08	3.42844e-05	-0.41116	0.000391309	1
ENSG00000136827	TOR1A	9:132610735:A:G	-0.0940495	8.7498e-08	3.48556e-05	-0.0460952	0.0374572	1
ENSG00000136827	TOR1A	9:132597840:A:C	-0.0948672	8.86665e-08	3.52828e-05	-0.0460952	0.0374572	1
ENSG00000136827	TOR1A	9:132599357:G:A	-0.0948672	8.86665e-08	3.52828e-05	-0.0460952	0.0374572	1
ENSG00000136827	TOR1A	9:132603292:C:G	-0.0948672	8.86665e-08	3.52828e-05	-0.0460952	0.0374572	1
ENSG00000136827	TOR1A	9:132610738:A:G	-0.0948672	8.86665e-08	3.52828e-05	-0.0460952	0.0374572	1
ENSG00000136827	TOR1A	9:132603396:G:T	-0.0946705	9.00364e-08	3.58183e-05	-0.0437549	0.0415231	1
ENSG00000123610	TNFAIP6	2:152082240:A:G	0.323347	9.01126e-08	3.58389e-05	0.444951	1.91683e-06	1
ENSG00000136827	TOR1A	9:132569750:C:G	-0.090974	9.45907e-08	3.75386e-05	-0.0471792	0.0276107	1
ENSG00000136827	TOR1A	9:132573290:C:T	-0.090974	9.45907e-08	3.75386e-05	-0.0471792	0.0276107	1
ENSG00000136827	TOR1A	9:132576060:C:A	-0.090974	9.45907e-08	3.75386e-05	-0.0471792	0.0276107	1
ENSG00000136827	TOR1A	9:132578284:A:G	-0.090974	9.45907e-08	3.75386e-05	-0.0471792	0.0276107	1
ENSG00000136827	TOR1A	9:132582014:C:T	-0.090974	9.45907e-08	3.75386e-05	-0.0471792	0.0276107	1
ENSG00000136827	TOR1A	9:132583289:A:T	-0.090974	9.45907e-08	3.75386e-05	-0.0471792	0.0276107	1
ENSG00000136827	TOR1A	9:132586468:C:T	-0.090974	9.45907e-08	3.75386e-05	-0.0471792	0.0276107	1
ENSG00000136827	TOR1A	9:132586957:G:C	-0.090974	9.45907e-08	3.75386e-05	-0.0471792	0.0276107	1
ENSG00000247317	RP11-273G15.2	8:144090238:C:A	0.138176	9.51789e-08	3.77516e-05	NA	NA	NA
ENSG00000247317	RP11-273G15.2	8:144090688:C:T	0.138176	9.51789e-08	3.77516e-05	NA	NA	NA
ENSG00000115159	GPD2	2:157257917:A:G	0.152822	9.61355e-08	3.81208e-05	0.111485	0.00701458	1
ENSG00000240065	PSMB9	6:32830904:G:A	0.159467	9.8465e-08	3.89814e-05	0.159447	0.00110127	1
ENSG00000240065	PSMB9	6:32831461:C:T	0.159467	9.8465e-08	3.89814e-05	0.159447	0.00110127	1
ENSG00000240065	PSMB9	6:32832817:A:G	0.159467	9.8465e-08	3.89814e-05	0.159447	0.00110127	1
ENSG00000240065	PSMB9	6:32833256:G:A	0.159467	9.8465e-08	3.89814e-05	0.159447	0.00110127	1
ENSG00000240065	PSMB9	6:32833646:G:A	0.159467	9.8465e-08	3.89814e-05	0.159447	0.00110127	1
ENSG00000240065	PSMB9	6:32834229:A:G	0.159467	9.8465e-08	3.89814e-05	0.159447	0.00110127	1
ENSG00000171860	C3AR1	12:8189880:G:T	0.239238	9.8597e-08	3.90232e-05	0.285004	8.94549e-06	1
ENSG00000162714	ZNF496	1:247381524:C:T	-0.158754	9.90342e-08	3.91857e-05	NA	NA	NA
ENSG00000172123	SLFN12	17:33696096:C:T	-0.144796	1.00545e-07	3.97729e-05	-0.0728417	0.0424905	1
ENSG00000115159	GPD2	2:157237696:G:A	0.151283	1.00915e-07	3.98333e-05	0.0917549	0.0299857	1
ENSG00000115159	GPD2	2:157237807:G:C	0.151283	1.00915e-07	3.98333e-05	0.0917549	0.0299857	1
ENSG00000115159	GPD2	2:157240272:G:T	0.151283	1.00915e-07	3.98333e-05	0.0917549	0.0299857	1
ENSG00000115159	GPD2	2:157246404:C:T	0.151283	1.00915e-07	3.98333e-05	0.0917549	0.0299857	1
ENSG00000115159	GPD2	2:157246936:T:C	0.151283	1.00915e-07	3.98333e-05	0.0917549	0.0299857	1
ENSG00000115159	GPD2	2:157253051:T:C	0.151283	1.00915e-07	3.98333e-05	0.0917549	0.0299857	1
ENSG00000115159	GPD2	2:157264049:T:C	0.151283	1.00915e-07	3.98333e-05	0.0917549	0.0299857	1
ENSG00000115159	GPD2	2:157269641:T:C	0.151283	1.00915e-07	3.98333e-05	0.0917549	0.0299857	1
ENSG00000135686	KLHL36	16:84659088:C:T	-0.0875005	1.01147e-07	3.99143e-05	-0.0500259	0.0343611	1
ENSG00000184898	RBM43	2:152171750:A:T	0.16613	1.02863e-07	4.05588e-05	0.232744	7.05085e-09	1
ENSG00000184898	RBM43	2:152176259:G:A	0.16613	1.02863e-07	4.05588e-05	0.232744	7.05085e-09	1
ENSG00000184898	RBM43	2:152186147:G:A	0.16613	1.02863e-07	4.05588e-05	0.232744	7.05085e-09	1
ENSG00000204713	TRIM27	6:28829486:A:C	0.0868887	1.02971e-07	4.05905e-05	0.11046	0.000173599	1
ENSG00000187231	SESTD1	2:180090978:G:A	0.178467	1.03098e-07	4.06186e-05	0.136368	0.00993585	1
ENSG00000187231	SESTD1	2:180109059:G:A	0.178467	1.03098e-07	4.06186e-05	0.136368	0.00993585	1
ENSG00000168961	LGALS9	17:25990033:C:A	-0.243804	1.04029e-07	4.09306e-05	-0.294563	3.48687e-06	1
ENSG00000168961	LGALS9	17:25990885:A:G	-0.243804	1.04029e-07	4.09306e-05	-0.294563	3.48687e-06	1
ENSG00000168961	LGALS9	17:25991441:C:T	-0.243804	1.04029e-07	4.09306e-05	-0.294563	3.48687e-06	1
ENSG00000168961	LGALS9	17:25995436:C:A	-0.243804	1.04029e-07	4.09306e-05	-0.294563	3.48687e-06	1
ENSG00000168961	LGALS9	17:25995731:C:T	-0.243804	1.04029e-07	4.09306e-05	-0.294563	3.48687e-06	1
ENSG00000063046	EIF4B	12:53384547:C:A	0.132284	1.05328e-07	4.14195e-05	0.127404	0.0148171	1
ENSG00000063046	EIF4B	12:53385124:A:G	0.132284	1.05328e-07	4.14195e-05	0.113744	0.0323019	1
ENSG00000240065	PSMB9	6:32805307:C:T	0.164076	1.05479e-07	4.1468e-05	0.153826	0.00325867	1
ENSG00000184898	RBM43	2:152110098:C:T	0.190083	1.08174e-07	4.25161e-05	0.203303	7.12164e-05	1
ENSG00000010030	ETV7	6:36360987:A:G	-0.38698	1.08493e-07	4.2607e-05	NA	NA	NA
ENSG00000010030	ETV7	6:36362487:C:T	-0.38698	1.08493e-07	4.2607e-05	NA	NA	NA
ENSG00000010030	ETV7	6:36365845:A:G	-0.38698	1.08493e-07	4.2607e-05	NA	NA	NA
ENSG00000187741	FANCA	16:89993691:A:G	-0.16725	1.08841e-07	4.27325e-05	-0.206578	4.6382e-05	1
ENSG00000163823	CCR1	3:46194638:C:T	0.216319	1.10705e-07	4.34527e-05	0.200468	0.00294048	1
ENSG00000100596	SPTLC2	14:78020290:T:C	-0.104947	1.1125e-07	4.35853e-05	-0.0849784	0.0249234	1
ENSG00000100596	SPTLC2	14:78020731:C:T	-0.104947	1.1125e-07	4.35853e-05	-0.0849784	0.0249234	1
ENSG00000100596	SPTLC2	14:78020997:G:A	-0.104947	1.1125e-07	4.35853e-05	-0.0849784	0.0249234	1
ENSG00000100596	SPTLC2	14:78021117:C:T	-0.104947	1.1125e-07	4.35853e-05	-0.0849784	0.0249234	1
ENSG00000100596	SPTLC2	14:78022585:A:G	-0.104947	1.1125e-07	4.35853e-05	-0.0849784	0.0249234	1
ENSG00000100596	SPTLC2	14:78022797:G:A	-0.104947	1.1125e-07	4.35853e-05	-0.0849784	0.0249234	1
ENSG00000100596	SPTLC2	14:78023015:G:A	-0.104947	1.1125e-07	4.35853e-05	-0.0849784	0.0249234	1
ENSG00000136827	TOR1A	9:132560991:G:A	-0.0898764	1.12158e-07	4.3859e-05	-0.0466321	0.0258079	1
ENSG00000136827	TOR1A	9:132570924:A:G	-0.0898764	1.12158e-07	4.3859e-05	-0.0456667	0.0293867	1
ENSG00000136827	TOR1A	9:132573536:G:T	-0.0898764	1.12158e-07	4.3859e-05	-0.0456667	0.0293867	1
ENSG00000136827	TOR1A	9:132574079:T:C	-0.0898764	1.12158e-07	4.3859e-05	-0.0456667	0.0293867	1
ENSG00000136827	TOR1A	9:132574862:C:T	-0.0898764	1.12158e-07	4.3859e-05	-0.0456667	0.0293867	1
ENSG00000136827	TOR1A	9:132583929:C:T	-0.0898764	1.12158e-07	4.3859e-05	-0.0456667	0.0293867	1
ENSG00000136827	TOR1A	9:132585058:G:A	-0.0898764	1.12158e-07	4.3859e-05	-0.0456667	0.0293867	1
ENSG00000010030	ETV7	6:36597695:A:G	-0.399113	1.12311e-07	4.3872e-05	-0.324856	0.0103574	1
ENSG00000010030	ETV7	6:36598209:G:A	-0.399113	1.12311e-07	4.3872e-05	-0.324856	0.0103574	1
ENSG00000010030	ETV7	6:36598837:G:C	-0.399113	1.12311e-07	4.3872e-05	-0.324856	0.0103574	1
ENSG00000010030	ETV7	6:36599596:T:C	-0.399113	1.12311e-07	4.3872e-05	-0.324856	0.0103574	1
ENSG00000139197	PEX5	12:7301982:A:G	-0.106114	1.14268e-07	4.46249e-05	-0.0696222	0.0207761	1
ENSG00000168961	LGALS9	17:25995977:T:C	-0.242612	1.14865e-07	4.48461e-05	-0.284906	8.36767e-06	1
ENSG00000204713	TRIM27	6:29010282:G:T	-0.0805019	1.1553e-07	4.50816e-05	-0.101622	0.000141046	1
ENSG00000204713	TRIM27	6:29011927:A:G	-0.0805019	1.1553e-07	4.50816e-05	-0.101622	0.000141046	1
ENSG00000272941	RP11-134L10.1	7:134630642:G:A	-0.177047	1.19158e-07	4.6485e-05	NA	NA	NA
ENSG00000187231	SESTD1	2:179871172:A:G	0.131445	1.1968e-07	4.66762e-05	0.0890697	0.0263949	1
ENSG00000247317	RP11-273G15.2	8:144110693:G:T	0.132166	1.19837e-07	4.67252e-05	NA	NA	NA
ENSG00000187741	FANCA	16:89985177:C:T	-0.177483	1.21591e-07	4.73966e-05	-0.225431	9.67549e-06	1
ENSG00000162714	ZNF496	1:247387454:G:A	-0.159334	1.22165e-07	4.76076e-05	NA	NA	NA
ENSG00000146859	TMEM140	7:134764361:G:A	-0.179426	1.23878e-07	4.82553e-05	-0.123499	0.0265701	1
ENSG00000185880	TRIM69	15:45061448:G:T	-0.210648	1.23926e-07	4.82553e-05	-0.13934	0.00649701	1
ENSG00000185880	TRIM69	15:45070190:T:C	-0.210648	1.23926e-07	4.82553e-05	-0.13934	0.00649701	1
ENSG00000115159	GPD2	2:157218343:G:A	0.152371	1.24587e-07	4.8487e-05	0.107302	0.00861457	1
ENSG00000115159	GPD2	2:157223498:C:T	0.152371	1.24587e-07	4.8487e-05	0.107302	0.00861457	1
ENSG00000171860	C3AR1	12:8188963:C:T	0.236217	1.25344e-07	4.87688e-05	0.275325	1.95382e-05	1
ENSG00000187231	SESTD1	2:179980070:G:A	-0.126816	1.25506e-07	4.88189e-05	NA	NA	NA
ENSG00000171860	C3AR1	12:8280755:C:A	-0.236421	1.31725e-07	5.12243e-05	-0.152274	0.0274388	1
ENSG00000101188	NTSR1	20:61305914:T:G	-0.205312	1.32696e-07	5.15885e-05	-0.160481	0.003648	1
ENSG00000204713	TRIM27	6:28884150:G:A	-0.0801598	1.3468e-07	5.2263e-05	-0.0904037	0.000574797	1
ENSG00000204713	TRIM27	6:28885752:T:C	-0.0801598	1.3468e-07	5.2263e-05	-0.0904037	0.000574797	1
ENSG00000204713	TRIM27	6:28891839:G:A	-0.0801598	1.3468e-07	5.2263e-05	-0.0904037	0.000574797	1
ENSG00000204713	TRIM27	6:28894344:G:A	-0.0801598	1.3468e-07	5.2263e-05	-0.0904037	0.000574797	1
ENSG00000204713	TRIM27	6:28901034:T:C	-0.0801598	1.3468e-07	5.2263e-05	-0.0904037	0.000574797	1
ENSG00000204713	TRIM27	6:28902133:G:T	-0.0801598	1.3468e-07	5.2263e-05	-0.0904037	0.000574797	1
ENSG00000204713	TRIM27	6:28902974:G:A	-0.0801598	1.3468e-07	5.2263e-05	-0.0904037	0.000574797	1
ENSG00000135686	KLHL36	16:84660164:C:T	-0.0856963	1.35183e-07	5.24306e-05	-0.0531283	0.021949	1
ENSG00000135686	KLHL36	16:84660197:G:A	-0.0856963	1.35183e-07	5.24306e-05	-0.0531283	0.021949	1
ENSG00000115159	GPD2	2:157252772:A:G	0.149679	1.36564e-07	5.29241e-05	0.0917549	0.0299857	1
ENSG00000115159	GPD2	2:157259330:T:C	0.149679	1.36564e-07	5.29241e-05	0.0917549	0.0299857	1
ENSG00000115159	GPD2	2:157261078:T:C	0.149679	1.36564e-07	5.29241e-05	0.0917549	0.0299857	1
ENSG00000010030	ETV7	6:36369786:G:C	-0.388595	1.37372e-07	5.31952e-05	NA	NA	NA
ENSG00000010030	ETV7	6:36375304:G:A	-0.388595	1.37372e-07	5.31952e-05	NA	NA	NA
ENSG00000010030	ETV7	6:36380644:C:T	-0.388595	1.37372e-07	5.31952e-05	NA	NA	NA
ENSG00000272941	RP11-134L10.1	7:134624356:G:T	-0.177621	1.3745e-07	5.32113e-05	-0.121762	0.0385905	1
ENSG00000010030	ETV7	6:36365190:G:C	-0.384707	1.38425e-07	5.35749e-05	NA	NA	NA
ENSG00000115159	GPD2	2:157233194:T:A	0.150677	1.39156e-07	5.38434e-05	0.105008	0.0102279	1
ENSG00000172123	SLFN12	17:33718077:G:T	-0.14496	1.42043e-07	5.49463e-05	-0.0686724	0.0489667	1
ENSG00000063046	EIF4B	12:53381811:G:A	0.12607	1.4225e-07	5.49971e-05	0.143421	0.00307191	1
ENSG00000063046	EIF4B	12:53383879:G:A	0.12607	1.4225e-07	5.49971e-05	0.143421	0.00307191	1
ENSG00000120539	MASTL	10:27480006:G:C	-0.177293	1.43617e-07	5.55112e-05	-0.175421	0.00712217	1
ENSG00000247317	RP11-273G15.2	8:144101037:C:T	0.137965	1.44016e-07	5.56506e-05	NA	NA	NA
ENSG00000025708	TYMP	22:50961169:A:G	-0.270815	1.45098e-07	5.60543e-05	NA	NA	NA
ENSG00000117226	GBP3	1:89555843:G:A	0.296321	1.46594e-07	5.66151e-05	0.370688	0.000140799	1
ENSG00000166750	SLFN5	17:33550519:C:A	-0.187504	1.46627e-07	5.66151e-05	NA	NA	NA
ENSG00000163823	CCR1	3:46173936:A:G	0.24226	1.48068e-07	5.71563e-05	NA	NA	NA
ENSG00000184898	RBM43	2:152067428:A:G	0.168143	1.49626e-07	5.77425e-05	0.179005	0.000139195	1
ENSG00000120539	MASTL	10:27257718:C:T	-0.150701	1.49942e-07	5.78341e-05	NA	NA	NA
ENSG00000120539	MASTL	10:27258640:T:C	-0.150701	1.49942e-07	5.78341e-05	NA	NA	NA
ENSG00000172123	SLFN12	17:33715387:T:G	-0.146014	1.55466e-07	5.99491e-05	NA	NA	NA
ENSG00000117226	GBP3	1:89506982:G:T	0.283252	1.60525e-07	6.18836e-05	0.34352	5.12873e-05	1
ENSG00000204713	TRIM27	6:28806218:G:A	-0.0793773	1.61682e-07	6.22154e-05	-0.0992158	0.000120368	1
ENSG00000204713	TRIM27	6:28806334:T:C	-0.0793773	1.61682e-07	6.22154e-05	-0.0992158	0.000120368	1
ENSG00000204713	TRIM27	6:28815213:T:G	-0.0793773	1.61682e-07	6.22154e-05	-0.0992158	0.000120368	1
ENSG00000204713	TRIM27	6:28817300:A:G	-0.0793773	1.61682e-07	6.22154e-05	-0.0992158	0.000120368	1
ENSG00000204713	TRIM27	6:28833442:A:G	-0.0793773	1.61682e-07	6.22154e-05	-0.0992158	0.000120368	1
ENSG00000204713	TRIM27	6:28836456:T:C	-0.0793773	1.61682e-07	6.22154e-05	-0.0992158	0.000120368	1
ENSG00000204713	TRIM27	6:28846462:A:G	-0.0793773	1.61682e-07	6.22154e-05	-0.0992158	0.000120368	1
ENSG00000136827	TOR1A	9:132559359:A:G	-0.0928283	1.63029e-07	6.26026e-05	NA	NA	NA
ENSG00000136827	TOR1A	9:132559799:G:A	-0.0928283	1.63029e-07	6.26026e-05	NA	NA	NA
ENSG00000136827	TOR1A	9:132560742:A:G	-0.0928283	1.63029e-07	6.26026e-05	NA	NA	NA
ENSG00000136827	TOR1A	9:132563098:T:A	-0.0928283	1.63029e-07	6.26026e-05	NA	NA	NA
ENSG00000136827	TOR1A	9:132567193:G:A	-0.0928283	1.63029e-07	6.26026e-05	NA	NA	NA
ENSG00000136827	TOR1A	9:132578949:G:A	-0.0928283	1.63029e-07	6.26026e-05	NA	NA	NA
ENSG00000136827	TOR1A	9:132579110:T:C	-0.0928283	1.63029e-07	6.26026e-05	NA	NA	NA
ENSG00000136827	TOR1A	9:132580686:G:C	-0.0928283	1.63029e-07	6.26026e-05	NA	NA	NA
ENSG00000136816	TOR1B	9:132557210:T:C	-0.162653	1.63202e-07	6.26527e-05	-0.202609	1.67724e-05	1
ENSG00000187231	SESTD1	2:180133167:A:T	0.152219	1.66211e-07	6.37913e-05	NA	NA	NA
ENSG00000136874	STX17	9:102775717:A:C	-0.105802	1.6934e-07	6.49754e-05	-0.138196	1.66931e-05	1
ENSG00000163823	CCR1	3:45982119:T:C	0.237145	1.72209e-07	6.60589e-05	0.187273	0.0165082	1
ENSG00000163823	CCR1	3:46274215:C:T	0.217202	1.73581e-07	6.6568e-05	NA	NA	NA
ENSG00000204713	TRIM27	6:28865713:C:T	-0.0798351	1.74344e-07	6.67112e-05	-0.0904037	0.000574797	1
ENSG00000204713	TRIM27	6:28869010:C:T	-0.0798351	1.74344e-07	6.67112e-05	-0.0904037	0.000574797	1
ENSG00000204713	TRIM27	6:28869173:A:C	-0.0798351	1.74344e-07	6.67112e-05	-0.0904037	0.000574797	1
ENSG00000204713	TRIM27	6:28872446:T:C	-0.0798351	1.74344e-07	6.67112e-05	-0.0904037	0.000574797	1
ENSG00000204713	TRIM27	6:28873060:T:C	-0.0798351	1.74344e-07	6.67112e-05	-0.0904037	0.000574797	1
ENSG00000204713	TRIM27	6:28875502:C:T	-0.0798351	1.74344e-07	6.67112e-05	-0.0904037	0.000574797	1
ENSG00000204713	TRIM27	6:28877770:A:C	-0.0798351	1.74344e-07	6.67112e-05	-0.0904037	0.000574797	1
ENSG00000204713	TRIM27	6:28880629:T:C	-0.0798351	1.74344e-07	6.67112e-05	-0.0904037	0.000574797	1
ENSG00000187741	FANCA	16:89938333:C:T	-0.327202	1.74363e-07	6.67112e-05	-0.28147	0.000582518	1
ENSG00000247317	RP11-273G15.2	8:144109260:C:T	0.131485	1.74888e-07	6.68946e-05	NA	NA	NA
ENSG00000146859	TMEM140	7:134695069:T:G	-0.177129	1.78078e-07	6.80793e-05	-0.127845	0.0229652	1
ENSG00000146859	TMEM140	7:134701383:G:A	-0.177129	1.78078e-07	6.80793e-05	-0.127845	0.0229652	1
ENSG00000240065	PSMB9	6:32822907:C:T	0.158535	1.79871e-07	6.85329e-05	0.14507	0.00340209	1
ENSG00000240065	PSMB9	6:32823257:T:C	0.158535	1.79871e-07	6.85329e-05	0.14507	0.00340209	1
ENSG00000240065	PSMB9	6:32824318:C:T	0.158535	1.79871e-07	6.85329e-05	0.14507	0.00340209	1
ENSG00000240065	PSMB9	6:32825379:A:G	0.158535	1.79871e-07	6.85329e-05	0.14507	0.00340209	1
ENSG00000240065	PSMB9	6:32826450:T:C	0.158535	1.79871e-07	6.85329e-05	0.14507	0.00340209	1
ENSG00000240065	PSMB9	6:32829276:G:A	0.158535	1.79871e-07	6.85329e-05	0.14507	0.00340209	1
ENSG00000240065	PSMB9	6:32829429:A:G	0.158535	1.79871e-07	6.85329e-05	0.14507	0.00340209	1
ENSG00000240065	PSMB9	6:32829538:A:G	0.158535	1.79871e-07	6.85329e-05	0.14507	0.00340209	1
ENSG00000240065	PSMB9	6:32829714:G:A	0.158535	1.79871e-07	6.85329e-05	0.14507	0.00340209	1
ENSG00000240065	PSMB9	6:32830034:A:G	0.158535	1.79871e-07	6.85329e-05	0.14507	0.00340209	1
ENSG00000240065	PSMB9	6:32830262:T:C	0.158535	1.79871e-07	6.85329e-05	0.14507	0.00340209	1
ENSG00000240065	PSMB9	6:32831756:A:G	0.158535	1.79871e-07	6.85329e-05	0.14507	0.00340209	1
ENSG00000240065	PSMB9	6:32833296:A:G	0.158535	1.79871e-07	6.85329e-05	0.14507	0.00340209	1
ENSG00000272941	RP11-134L10.1	7:134635558:C:T	-0.174378	1.84856e-07	7.04139e-05	-0.147311	0.0116594	1
ENSG00000136874	STX17	9:103003632:C:A	0.105731	1.88166e-07	7.15966e-05	0.129377	1.35012e-05	1
ENSG00000136874	STX17	9:103005815:T:C	0.105731	1.88166e-07	7.15966e-05	0.129377	1.35012e-05	1
ENSG00000136874	STX17	9:103006156:A:G	0.105731	1.88166e-07	7.15966e-05	0.129377	1.35012e-05	1
ENSG00000136874	STX17	9:103009415:G:T	0.105731	1.88166e-07	7.15966e-05	0.129377	1.35012e-05	1
ENSG00000187741	FANCA	16:89982272:T:C	-0.173325	1.88301e-07	7.15966e-05	-0.194461	5.19986e-05	1
ENSG00000187741	FANCA	16:89983554:G:A	-0.173325	1.88301e-07	7.15966e-05	-0.194461	5.19986e-05	1
ENSG00000187741	FANCA	16:89984604:T:C	-0.173325	1.88301e-07	7.15966e-05	-0.199893	3.77938e-05	1
ENSG00000120539	MASTL	10:27369778:T:G	-0.212328	1.92847e-07	7.33018e-05	-0.268494	0.000491659	1
ENSG00000100596	SPTLC2	14:78016644:G:A	-0.102743	1.93235e-07	7.33018e-05	-0.0849784	0.0249234	1
ENSG00000100596	SPTLC2	14:78016681:G:A	-0.102743	1.93235e-07	7.33018e-05	-0.0849784	0.0249234	1
ENSG00000100596	SPTLC2	14:78017222:G:A	-0.102743	1.93235e-07	7.33018e-05	-0.0849784	0.0249234	1
ENSG00000100596	SPTLC2	14:78017321:T:C	-0.102743	1.93235e-07	7.33018e-05	-0.0849784	0.0249234	1
ENSG00000100596	SPTLC2	14:78017788:A:G	-0.102743	1.93235e-07	7.33018e-05	-0.0849784	0.0249234	1
ENSG00000100596	SPTLC2	14:78017833:C:T	-0.102743	1.93235e-07	7.33018e-05	-0.0849784	0.0249234	1
ENSG00000100596	SPTLC2	14:78018246:T:C	-0.102743	1.93235e-07	7.33018e-05	-0.0849784	0.0249234	1
ENSG00000100596	SPTLC2	14:78019606:C:A	-0.102743	1.93235e-07	7.33018e-05	-0.0849784	0.0249234	1
ENSG00000172123	SLFN12	17:33710107:T:C	-0.144001	1.94201e-07	7.36494e-05	NA	NA	NA
ENSG00000123610	TNFAIP6	2:152225877:C:T	0.316226	1.95947e-07	7.42732e-05	0.292889	0.00212162	1
ENSG00000123610	TNFAIP6	2:152235324:A:C	0.316226	1.95947e-07	7.42732e-05	0.292889	0.00212162	1
ENSG00000204713	TRIM27	6:28961100:A:G	-0.0777552	1.97853e-07	7.49764e-05	-0.0945702	0.000275154	1
ENSG00000184898	RBM43	2:152053947:T:C	0.171536	1.9823e-07	7.50803e-05	0.157378	0.00095082	1
ENSG00000184898	RBM43	2:152059522:G:A	0.171536	1.9823e-07	7.50803e-05	0.157378	0.00095082	1
ENSG00000204713	TRIM27	6:28990618:G:A	-0.0787329	2.01148e-07	7.59506e-05	-0.101622	0.000141046	1
ENSG00000204713	TRIM27	6:29017101:G:A	-0.0787329	2.01148e-07	7.59506e-05	-0.101622	0.000141046	1
ENSG00000204713	TRIM27	6:29027255:A:G	-0.0787329	2.01148e-07	7.59506e-05	-0.101622	0.000141046	1
ENSG00000204713	TRIM27	6:29029730:G:T	-0.0787329	2.01148e-07	7.59506e-05	-0.101622	0.000141046	1
ENSG00000204713	TRIM27	6:29039977:G:A	-0.0787329	2.01148e-07	7.59506e-05	-0.101622	0.000141046	1
ENSG00000204713	TRIM27	6:29042672:G:A	-0.0787329	2.01148e-07	7.59506e-05	-0.101622	0.000141046	1
ENSG00000204713	TRIM27	6:29072288:T:C	-0.0787329	2.01148e-07	7.59506e-05	-0.101622	0.000141046	1
ENSG00000204713	TRIM27	6:29073094:A:G	-0.0787329	2.01148e-07	7.59506e-05	-0.101622	0.000141046	1
ENSG00000204713	TRIM27	6:29073584:C:A	-0.0787329	2.01148e-07	7.59506e-05	-0.101622	0.000141046	1
ENSG00000204713	TRIM27	6:29079156:C:T	-0.0787329	2.01148e-07	7.59506e-05	-0.101622	0.000141046	1
ENSG00000204713	TRIM27	6:29086829:T:C	-0.0787329	2.01148e-07	7.59506e-05	-0.101622	0.000141046	1
ENSG00000204713	TRIM27	6:29088230:C:T	-0.0787329	2.01148e-07	7.59506e-05	-0.101622	0.000141046	1
ENSG00000025708	TYMP	22:50964862:G:A	-0.222682	2.03691e-07	7.68911e-05	NA	NA	NA
ENSG00000117226	GBP3	1:89529977:T:C	0.27304	2.05142e-07	7.7419e-05	0.33869	0.000125602	1
ENSG00000204713	TRIM27	6:28867085:T:C	-0.0797103	2.07948e-07	7.84377e-05	-0.0904037	0.000574797	1
ENSG00000204713	TRIM27	6:28867396:T:C	-0.0797103	2.07948e-07	7.84377e-05	-0.0904037	0.000574797	1
ENSG00000123609	NMI	2:152198598:C:T	0.148333	2.086e-07	7.86634e-05	NA	NA	NA
ENSG00000146859	TMEM140	7:134751849:C:A	-0.176792	2.09295e-07	7.89052e-05	-0.123499	0.0265701	1
ENSG00000240065	PSMB9	6:32834664:T:A	0.158324	2.12854e-07	7.95533e-05	0.174453	0.000472162	1
ENSG00000240065	PSMB9	6:32835615:C:A	0.158324	2.12854e-07	7.95533e-05	0.174453	0.000472162	1
ENSG00000240065	PSMB9	6:32836710:T:C	0.158324	2.12854e-07	7.95533e-05	0.174453	0.000472162	1
ENSG00000240065	PSMB9	6:32836759:C:T	0.158324	2.12854e-07	7.95533e-05	0.174453	0.000472162	1
ENSG00000240065	PSMB9	6:32837129:T:A	0.158324	2.12854e-07	7.95533e-05	0.174453	0.000472162	1
ENSG00000240065	PSMB9	6:32837696:A:C	0.158324	2.12854e-07	7.95533e-05	0.174453	0.000472162	1
ENSG00000240065	PSMB9	6:32838228:A:G	0.158324	2.12854e-07	7.95533e-05	0.174453	0.000472162	1
ENSG00000240065	PSMB9	6:32838269:T:C	0.158324	2.12854e-07	7.95533e-05	0.174453	0.000472162	1
ENSG00000240065	PSMB9	6:32838584:C:A	0.158324	2.12854e-07	7.95533e-05	0.174453	0.000472162	1
ENSG00000240065	PSMB9	6:32838664:T:C	0.158324	2.12854e-07	7.95533e-05	0.174453	0.000472162	1
ENSG00000240065	PSMB9	6:32838949:T:C	0.158324	2.12854e-07	7.95533e-05	0.174453	0.000472162	1
ENSG00000240065	PSMB9	6:32838995:A:G	0.158324	2.12854e-07	7.95533e-05	0.174453	0.000472162	1
ENSG00000240065	PSMB9	6:32839749:A:G	0.158324	2.12854e-07	7.95533e-05	0.174453	0.000472162	1
ENSG00000240065	PSMB9	6:32840092:A:G	0.158324	2.12854e-07	7.95533e-05	0.174453	0.000472162	1
ENSG00000240065	PSMB9	6:32840139:A:G	0.158324	2.12854e-07	7.95533e-05	0.174453	0.000472162	1
ENSG00000240065	PSMB9	6:32840369:A:G	0.158324	2.12854e-07	7.95533e-05	0.174453	0.000472162	1
ENSG00000240065	PSMB9	6:32840384:C:T	0.158324	2.12854e-07	7.95533e-05	0.174453	0.000472162	1
ENSG00000240065	PSMB9	6:32840534:G:A	0.158324	2.12854e-07	7.95533e-05	0.174453	0.000472162	1
ENSG00000240065	PSMB9	6:32840543:C:T	0.158324	2.12854e-07	7.95533e-05	0.174453	0.000472162	1
ENSG00000240065	PSMB9	6:32840638:A:G	0.158324	2.12854e-07	7.95533e-05	0.174453	0.000472162	1
ENSG00000240065	PSMB9	6:32840682:T:C	0.158324	2.12854e-07	7.95533e-05	0.174453	0.000472162	1
ENSG00000240065	PSMB9	6:32840702:C:G	0.158324	2.12854e-07	7.95533e-05	0.174453	0.000472162	1
ENSG00000240065	PSMB9	6:32840753:T:C	0.158324	2.12854e-07	7.95533e-05	0.174453	0.000472162	1
ENSG00000240065	PSMB9	6:32841319:T:C	0.158324	2.12854e-07	7.95533e-05	0.174453	0.000472162	1
ENSG00000240065	PSMB9	6:32841330:C:A	0.158324	2.12854e-07	7.95533e-05	0.174453	0.000472162	1
ENSG00000240065	PSMB9	6:32841544:G:A	0.158324	2.12854e-07	7.95533e-05	0.174453	0.000472162	1
ENSG00000240065	PSMB9	6:32841596:A:G	0.158324	2.12854e-07	7.95533e-05	0.174453	0.000472162	1
ENSG00000240065	PSMB9	6:32841729:G:A	0.158324	2.12854e-07	7.95533e-05	0.174453	0.000472162	1
ENSG00000240065	PSMB9	6:32841800:T:G	0.158324	2.12854e-07	7.95533e-05	0.174453	0.000472162	1
ENSG00000240065	PSMB9	6:32842050:T:C	0.158324	2.12854e-07	7.95533e-05	0.174453	0.000472162	1
ENSG00000240065	PSMB9	6:32842210:A:G	0.158324	2.12854e-07	7.95533e-05	0.174453	0.000472162	1
ENSG00000240065	PSMB9	6:32842252:A:G	0.158324	2.12854e-07	7.95533e-05	0.174453	0.000472162	1
ENSG00000240065	PSMB9	6:32842484:C:T	0.158324	2.12854e-07	7.95533e-05	0.174453	0.000472162	1
ENSG00000240065	PSMB9	6:32843043:A:G	0.158324	2.12854e-07	7.95533e-05	0.174453	0.000472162	1
ENSG00000163823	CCR1	3:45970842:G:C	0.237761	2.13602e-07	7.98127e-05	0.187273	0.0165082	1
ENSG00000185339	TCN2	22:30992834:G:A	0.205341	2.16351e-07	8.08192e-05	0.258705	2.30495e-06	1
ENSG00000136827	TOR1A	9:132592115:T:C	-0.0909417	2.1837e-07	8.1395e-05	-0.050363	0.0192025	1
ENSG00000136827	TOR1A	9:132594868:C:A	-0.0909417	2.1837e-07	8.1395e-05	-0.050363	0.0192025	1
ENSG00000136827	TOR1A	9:132596031:T:C	-0.0909417	2.1837e-07	8.1395e-05	-0.050363	0.0192025	1
ENSG00000136827	TOR1A	9:132596899:G:A	-0.0909417	2.1837e-07	8.1395e-05	-0.050363	0.0192025	1
ENSG00000123610	TNFAIP6	2:152206630:A:G	0.318216	2.18446e-07	8.1395e-05	0.292889	0.00212162	1
ENSG00000123610	TNFAIP6	2:152208537:A:G	0.318216	2.18446e-07	8.1395e-05	0.292889	0.00212162	1
ENSG00000123610	TNFAIP6	2:152210713:T:C	0.318216	2.18446e-07	8.1395e-05	0.292889	0.00212162	1
ENSG00000123610	TNFAIP6	2:152210803:A:T	0.318216	2.18446e-07	8.1395e-05	0.292889	0.00212162	1
ENSG00000123610	TNFAIP6	2:152216827:A:C	0.318216	2.18446e-07	8.1395e-05	0.292889	0.00212162	1
ENSG00000123610	TNFAIP6	2:152217647:T:G	0.318216	2.18446e-07	8.1395e-05	0.292889	0.00212162	1
ENSG00000117226	GBP3	1:89520636:G:A	0.273141	2.23386e-07	8.31935e-05	0.342234	0.000110463	1
ENSG00000117226	GBP3	1:89521346:A:T	0.273141	2.23386e-07	8.31935e-05	0.342234	0.000110463	1
ENSG00000136874	STX17	9:102950726:T:G	0.104491	2.27449e-07	8.45141e-05	0.129377	1.35012e-05	1
ENSG00000136874	STX17	9:102957705:A:C	0.104491	2.27449e-07	8.45141e-05	0.129377	1.35012e-05	1
ENSG00000136874	STX17	9:102973719:C:A	0.104491	2.27449e-07	8.45141e-05	0.129377	1.35012e-05	1
ENSG00000136874	STX17	9:102979244:A:G	0.104491	2.27449e-07	8.45141e-05	0.129377	1.35012e-05	1
ENSG00000136874	STX17	9:102980669:C:T	0.104491	2.27449e-07	8.45141e-05	0.129377	1.35012e-05	1
ENSG00000136874	STX17	9:102984967:G:A	0.104491	2.27449e-07	8.45141e-05	0.129377	1.35012e-05	1
ENSG00000136874	STX17	9:102992336:C:T	0.104491	2.27449e-07	8.45141e-05	0.129377	1.35012e-05	1
ENSG00000136874	STX17	9:102998581:T:G	0.104491	2.27449e-07	8.45141e-05	0.129377	1.35012e-05	1
ENSG00000136874	STX17	9:102999032:A:C	0.104491	2.27449e-07	8.45141e-05	0.129377	1.35012e-05	1
ENSG00000247317	RP11-273G15.2	8:144084532:T:C	0.133447	2.28121e-07	8.46995e-05	NA	NA	NA
ENSG00000247317	RP11-273G15.2	8:144089589:C:A	0.133447	2.28121e-07	8.46995e-05	NA	NA	NA
ENSG00000247317	RP11-273G15.2	8:144089840:T:G	0.133447	2.28121e-07	8.46995e-05	NA	NA	NA
ENSG00000198785	GRIN3A	9:104333043:T:C	-0.12436	2.28455e-07	8.48019e-05	NA	NA	NA
ENSG00000136827	TOR1A	9:132552375:G:C	-0.0877106	2.30315e-07	8.51699e-05	-0.0513083	0.014231	1
ENSG00000136827	TOR1A	9:132552936:T:C	-0.0877106	2.30315e-07	8.51699e-05	-0.0513083	0.014231	1
ENSG00000136827	TOR1A	9:132552994:A:G	-0.0877106	2.30315e-07	8.51699e-05	-0.0513083	0.014231	1
ENSG00000136827	TOR1A	9:132553024:C:G	-0.0877106	2.30315e-07	8.51699e-05	-0.0513083	0.014231	1
ENSG00000136827	TOR1A	9:132553309:G:A	-0.0877106	2.30315e-07	8.51699e-05	-0.0513083	0.014231	1
ENSG00000136827	TOR1A	9:132553510:G:C	-0.0877106	2.30315e-07	8.51699e-05	-0.0513083	0.014231	1
ENSG00000136827	TOR1A	9:132553519:C:A	-0.0877106	2.30315e-07	8.51699e-05	-0.0513083	0.014231	1
ENSG00000136827	TOR1A	9:132553876:A:G	-0.0877106	2.30315e-07	8.51699e-05	-0.0513083	0.014231	1
ENSG00000136827	TOR1A	9:132554105:G:A	-0.0877106	2.30315e-07	8.51699e-05	-0.0513083	0.014231	1
ENSG00000136827	TOR1A	9:132554313:T:C	-0.0877106	2.30315e-07	8.51699e-05	-0.0513083	0.014231	1
ENSG00000136827	TOR1A	9:132554706:G:A	-0.0877106	2.30315e-07	8.51699e-05	-0.0513083	0.014231	1
ENSG00000136827	TOR1A	9:132555013:C:T	-0.0877106	2.30315e-07	8.51699e-05	-0.0513083	0.014231	1
ENSG00000136827	TOR1A	9:132555021:A:G	-0.0877106	2.30315e-07	8.51699e-05	-0.0513083	0.014231	1
ENSG00000136827	TOR1A	9:132555122:G:A	-0.0877106	2.30315e-07	8.51699e-05	-0.0513083	0.014231	1
ENSG00000136827	TOR1A	9:132555276:T:C	-0.0877106	2.30315e-07	8.51699e-05	-0.0513083	0.014231	1
ENSG00000025708	TYMP	22:50964153:T:C	-0.269651	2.31517e-07	8.55928e-05	NA	NA	NA
ENSG00000247317	RP11-273G15.2	8:144112369:T:C	0.129781	2.32251e-07	8.58426e-05	NA	NA	NA
ENSG00000165806	CASP7	10:115515120:G:A	-0.142469	2.33599e-07	8.6319e-05	-0.202864	3.2e-06	1
ENSG00000247317	RP11-273G15.2	8:144087005:C:T	0.132857	2.33675e-07	8.63256e-05	NA	NA	NA
ENSG00000172123	SLFN12	17:33709551:A:G	-0.143765	2.34265e-07	8.65215e-05	NA	NA	NA
ENSG00000185880	TRIM69	15:45021766:C:T	-0.206455	2.35891e-07	8.71003e-05	-0.132324	0.0121877	1
ENSG00000204713	TRIM27	6:28791134:G:A	-0.0786517	2.44929e-07	9.00754e-05	-0.0879962	0.000674103	1
ENSG00000204713	TRIM27	6:28791289:T:C	-0.0786517	2.44929e-07	9.00754e-05	-0.0879962	0.000674103	1
ENSG00000204713	TRIM27	6:28794872:G:A	-0.0786517	2.44929e-07	9.00754e-05	-0.0879962	0.000674103	1
ENSG00000204713	TRIM27	6:28801383:C:T	-0.0786517	2.44929e-07	9.00754e-05	-0.0879962	0.000674103	1
ENSG00000204713	TRIM27	6:28804186:A:G	-0.0786517	2.44929e-07	9.00754e-05	-0.0879962	0.000674103	1
ENSG00000204713	TRIM27	6:28808832:T:G	-0.0786517	2.44929e-07	9.00754e-05	-0.0879962	0.000674103	1
ENSG00000204713	TRIM27	6:28825017:A:G	-0.0786517	2.44929e-07	9.00754e-05	-0.0879962	0.000674103	1
ENSG00000204713	TRIM27	6:28833172:A:G	-0.0786517	2.44929e-07	9.00754e-05	-0.0879962	0.000674103	1
ENSG00000204713	TRIM27	6:28836817:T:C	-0.0786517	2.44929e-07	9.00754e-05	-0.0879962	0.000674103	1
ENSG00000204713	TRIM27	6:28838820:T:C	-0.0786517	2.44929e-07	9.00754e-05	-0.0879962	0.000674103	1
ENSG00000204713	TRIM27	6:28840885:T:C	-0.0786517	2.44929e-07	9.00754e-05	-0.0879962	0.000674103	1
ENSG00000204713	TRIM27	6:28843311:A:G	-0.0786517	2.44929e-07	9.00754e-05	-0.0879962	0.000674103	1
ENSG00000204713	TRIM27	6:28846249:C:T	-0.0786517	2.44929e-07	9.00754e-05	-0.0879962	0.000674103	1
ENSG00000204713	TRIM27	6:28854269:A:G	-0.0786517	2.44929e-07	9.00754e-05	-0.0879962	0.000674103	1
ENSG00000204713	TRIM27	6:28855082:A:G	-0.0786517	2.44929e-07	9.00754e-05	-0.0879962	0.000674103	1
ENSG00000204713	TRIM27	6:28857269:A:G	-0.0786517	2.44929e-07	9.00754e-05	-0.0879962	0.000674103	1
ENSG00000010030	ETV7	6:36601456:C:G	-0.38743	2.46571e-07	9.06569e-05	-0.309296	0.0137446	1
ENSG00000247317	RP11-273G15.2	8:144091446:G:A	0.133691	2.47623e-07	9.0998e-05	NA	NA	NA
ENSG00000247317	RP11-273G15.2	8:144091526:C:T	0.133691	2.47623e-07	9.0998e-05	NA	NA	NA
ENSG00000184898	RBM43	2:152203814:G:A	-0.150953	2.48444e-07	9.12768e-05	-0.218972	3.176e-08	1
ENSG00000247317	RP11-273G15.2	8:144085739:T:C	0.133111	2.53259e-07	9.29298e-05	NA	NA	NA
ENSG00000247317	RP11-273G15.2	8:144087461:G:C	0.133111	2.53259e-07	9.29298e-05	NA	NA	NA
ENSG00000247317	RP11-273G15.2	8:144090958:A:G	0.133111	2.53259e-07	9.29298e-05	NA	NA	NA
ENSG00000247317	RP11-273G15.2	8:144091361:G:C	0.133111	2.53259e-07	9.29298e-05	NA	NA	NA
ENSG00000247317	RP11-273G15.2	8:144091403:A:G	0.133111	2.53259e-07	9.29298e-05	NA	NA	NA
ENSG00000115159	GPD2	2:157233542:G:C	0.16465	2.53947e-07	9.31588e-05	0.109952	0.0168579	1
ENSG00000184898	RBM43	2:152004422:C:G	0.165148	2.56388e-07	9.39608e-05	0.141387	0.00355088	1
ENSG00000184898	RBM43	2:152005730:C:T	0.165148	2.56388e-07	9.39608e-05	0.141387	0.00355088	1
ENSG00000184898	RBM43	2:152006025:C:T	0.165148	2.56388e-07	9.39608e-05	0.141387	0.00355088	1
ENSG00000184898	RBM43	2:152006190:C:A	0.165148	2.56388e-07	9.39608e-05	0.141387	0.00355088	1
ENSG00000204713	TRIM27	6:29515802:T:C	0.0869692	2.58652e-07	9.47666e-05	NA	NA	NA
ENSG00000130589	HELZ2	20:61558274:G:A	-0.312032	2.60151e-07	9.52882e-05	NA	NA	NA
ENSG00000204713	TRIM27	6:28805638:G:T	-0.0780475	2.60205e-07	9.52882e-05	-0.0907426	0.000585823	1
ENSG00000187741	FANCA	16:89883007:A:T	-0.332125	2.62737e-07	9.61915e-05	-0.237725	0.0212581	1
ENSG00000187741	FANCA	16:89996354:T:C	-0.162577	2.66869e-07	9.75517e-05	-0.207835	4.75653e-05	1
ENSG00000273272	CTA-384D8.34	22:50937900:A:G	0.381695	2.6716e-07	9.75517e-05	0.406656	0.000334084	1
ENSG00000136874	STX17	9:102747941:G:A	-0.104298	2.69306e-07	9.75517e-05	-0.138196	1.66931e-05	1
ENSG00000136874	STX17	9:102750138:C:T	-0.104298	2.69306e-07	9.75517e-05	-0.138196	1.66931e-05	1
ENSG00000136874	STX17	9:102750341:A:G	-0.104298	2.69306e-07	9.75517e-05	-0.138196	1.66931e-05	1
ENSG00000136874	STX17	9:102751029:A:G	-0.104298	2.69306e-07	9.75517e-05	-0.138196	1.66931e-05	1
ENSG00000136874	STX17	9:102751492:T:C	-0.104298	2.69306e-07	9.75517e-05	-0.138196	1.66931e-05	1
ENSG00000136874	STX17	9:102753860:T:G	-0.104298	2.69306e-07	9.75517e-05	-0.138196	1.66931e-05	1
ENSG00000136874	STX17	9:102759532:C:T	-0.104298	2.69306e-07	9.75517e-05	-0.138196	1.66931e-05	1
ENSG00000136874	STX17	9:102770681:C:A	-0.104298	2.69306e-07	9.75517e-05	-0.138196	1.66931e-05	1
ENSG00000136874	STX17	9:102771397:T:C	-0.104298	2.69306e-07	9.75517e-05	-0.138196	1.66931e-05	1
ENSG00000136874	STX17	9:102777978:C:A	-0.104298	2.69306e-07	9.75517e-05	-0.138196	1.66931e-05	1
ENSG00000136874	STX17	9:102778277:T:G	-0.104298	2.69306e-07	9.75517e-05	-0.138196	1.66931e-05	1
ENSG00000136874	STX17	9:102779958:G:T	-0.104298	2.69306e-07	9.75517e-05	-0.138196	1.66931e-05	1
ENSG00000136874	STX17	9:102780721:T:C	-0.104298	2.69306e-07	9.75517e-05	-0.138196	1.66931e-05	1
ENSG00000136874	STX17	9:102780857:C:T	-0.104298	2.69306e-07	9.75517e-05	-0.138196	1.66931e-05	1
ENSG00000136874	STX17	9:102787364:A:C	-0.104298	2.69306e-07	9.75517e-05	-0.138196	1.66931e-05	1
ENSG00000136874	STX17	9:102788908:G:A	-0.104298	2.69306e-07	9.75517e-05	-0.138196	1.66931e-05	1
ENSG00000136874	STX17	9:102790546:T:C	-0.104298	2.69306e-07	9.75517e-05	-0.138196	1.66931e-05	1
ENSG00000136874	STX17	9:102798067:A:G	-0.104298	2.69306e-07	9.75517e-05	-0.138196	1.66931e-05	1
ENSG00000136874	STX17	9:102798516:T:G	-0.104298	2.69306e-07	9.75517e-05	-0.138196	1.66931e-05	1
ENSG00000136874	STX17	9:102798981:T:C	-0.104298	2.69306e-07	9.75517e-05	-0.138196	1.66931e-05	1
ENSG00000136874	STX17	9:102800645:C:A	-0.104298	2.69306e-07	9.75517e-05	-0.138196	1.66931e-05	1
ENSG00000136874	STX17	9:102800730:C:A	-0.104298	2.69306e-07	9.75517e-05	-0.138196	1.66931e-05	1
ENSG00000136874	STX17	9:102804823:C:A	-0.104298	2.69306e-07	9.75517e-05	-0.138196	1.66931e-05	1
ENSG00000136874	STX17	9:102811462:A:C	-0.104298	2.69306e-07	9.75517e-05	-0.138196	1.66931e-05	1
ENSG00000136874	STX17	9:102814960:A:G	-0.104298	2.69306e-07	9.75517e-05	-0.138196	1.66931e-05	1
ENSG00000136874	STX17	9:102821366:C:T	-0.104298	2.69306e-07	9.75517e-05	-0.138196	1.66931e-05	1
ENSG00000136874	STX17	9:102821840:C:A	-0.104298	2.69306e-07	9.75517e-05	-0.138196	1.66931e-05	1
ENSG00000136874	STX17	9:102826067:C:T	-0.104298	2.69306e-07	9.75517e-05	-0.138196	1.66931e-05	1
ENSG00000136874	STX17	9:102829344:C:T	-0.104298	2.69306e-07	9.75517e-05	-0.138196	1.66931e-05	1
ENSG00000136874	STX17	9:102839128:C:T	-0.104298	2.69306e-07	9.75517e-05	-0.138196	1.66931e-05	1
ENSG00000136874	STX17	9:102840271:A:G	-0.104298	2.69306e-07	9.75517e-05	-0.138196	1.66931e-05	1
ENSG00000136874	STX17	9:102841234:C:T	-0.104298	2.69306e-07	9.75517e-05	-0.138196	1.66931e-05	1
ENSG00000136874	STX17	9:102841434:C:T	-0.104298	2.69306e-07	9.75517e-05	-0.138196	1.66931e-05	1
ENSG00000136874	STX17	9:102841654:C:T	-0.104298	2.69306e-07	9.75517e-05	-0.138196	1.66931e-05	1
ENSG00000136874	STX17	9:102841950:A:C	-0.104298	2.69306e-07	9.75517e-05	-0.138196	1.66931e-05	1
ENSG00000136874	STX17	9:102846063:A:G	-0.104298	2.69306e-07	9.75517e-05	-0.138196	1.66931e-05	1
ENSG00000136874	STX17	9:102848215:G:A	-0.104298	2.69306e-07	9.75517e-05	-0.138196	1.66931e-05	1
ENSG00000136874	STX17	9:102849992:A:C	-0.104298	2.69306e-07	9.75517e-05	-0.138196	1.66931e-05	1
ENSG00000136874	STX17	9:102857144:T:C	-0.104298	2.69306e-07	9.75517e-05	-0.138196	1.66931e-05	1
ENSG00000136874	STX17	9:102860928:G:A	-0.104298	2.69306e-07	9.75517e-05	-0.138196	1.66931e-05	1
ENSG00000136874	STX17	9:102861448:G:A	-0.104298	2.69306e-07	9.75517e-05	-0.138196	1.66931e-05	1
ENSG00000108771	DHX58	17:40283142:C:G	-0.255735	2.75361e-07	9.92203e-05	NA	NA	NA
ENSG00000108771	DHX58	17:40283413:C:G	-0.255735	2.75361e-07	9.92203e-05	NA	NA	NA
ENSG00000108771	DHX58	17:40284191:C:T	-0.255735	2.75361e-07	9.92203e-05	NA	NA	NA
ENSG00000108771	DHX58	17:40284783:C:T	-0.255735	2.75361e-07	9.92203e-05	NA	NA	NA
ENSG00000108771	DHX58	17:40285879:G:A	-0.255735	2.75361e-07	9.92203e-05	NA	NA	NA
ENSG00000108771	DHX58	17:40286354:G:A	-0.255735	2.75361e-07	9.92203e-05	NA	NA	NA
ENSG00000108771	DHX58	17:40287101:C:G	-0.255735	2.75361e-07	9.92203e-05	NA	NA	NA
ENSG00000108771	DHX58	17:40288062:G:A	-0.255735	2.75361e-07	9.92203e-05	NA	NA	NA
ENSG00000108771	DHX58	17:40288278:T:C	-0.255735	2.75361e-07	9.92203e-05	NA	NA	NA
ENSG00000108771	DHX58	17:40288890:G:A	-0.255735	2.75361e-07	9.92203e-05	NA	NA	NA
ENSG00000108771	DHX58	17:40289364:G:A	-0.255735	2.75361e-07	9.92203e-05	NA	NA	NA
ENSG00000108771	DHX58	17:40289765:C:T	-0.255735	2.75361e-07	9.92203e-05	NA	NA	NA
ENSG00000108771	DHX58	17:40289875:G:A	-0.255735	2.75361e-07	9.92203e-05	NA	NA	NA
ENSG00000108771	DHX58	17:40290552:T:C	-0.255735	2.75361e-07	9.92203e-05	NA	NA	NA
ENSG00000108771	DHX58	17:40290589:T:A	-0.255735	2.75361e-07	9.92203e-05	NA	NA	NA
ENSG00000108771	DHX58	17:40292812:G:A	-0.255735	2.75361e-07	9.92203e-05	NA	NA	NA
ENSG00000108771	DHX58	17:40293467:C:T	-0.255735	2.75361e-07	9.92203e-05	NA	NA	NA
ENSG00000108771	DHX58	17:40293497:C:T	-0.255735	2.75361e-07	9.92203e-05	NA	NA	NA
ENSG00000108771	DHX58	17:40294025:T:C	-0.255735	2.75361e-07	9.92203e-05	NA	NA	NA
ENSG00000108771	DHX58	17:40294280:T:C	-0.255735	2.75361e-07	9.92203e-05	NA	NA	NA
ENSG00000108771	DHX58	17:40295397:G:A	-0.255735	2.75361e-07	9.92203e-05	NA	NA	NA
ENSG00000163823	CCR1	3:45994510:A:T	0.232881	2.75398e-07	9.92203e-05	0.187273	0.0165082	1
ENSG00000167711	SERPINF2	17:1636577:G:T	-0.12532	2.75592e-07	9.92662e-05	-0.102895	0.00282787	1
ENSG00000204713	TRIM27	6:29396874:T:C	0.0839131	2.75935e-07	9.9341e-05	0.0631714	0.0335429	1
ENSG00000204713	TRIM27	6:29398815:A:G	0.0839131	2.75935e-07	9.9341e-05	0.0631714	0.0335429	1
ENSG00000162714	ZNF496	1:247415879:T:C	0.152018	2.7646e-07	9.94814e-05	NA	NA	NA
ENSG00000162714	ZNF496	1:247415899:T:C	0.152018	2.7646e-07	9.94814e-05	NA	NA	NA
ENSG00000115159	GPD2	2:157221358:T:G	0.147416	2.78278e-07	0.000100111	0.087776	0.0352566	1
ENSG00000240065	PSMB9	6:32843238:G:T	0.157751	2.82368e-07	0.000100817	0.174453	0.000472162	1
ENSG00000240065	PSMB9	6:32843968:C:G	0.157751	2.82368e-07	0.000100817	0.174453	0.000472162	1
ENSG00000240065	PSMB9	6:32844214:T:A	0.157751	2.82368e-07	0.000100817	0.174453	0.000472162	1
ENSG00000240065	PSMB9	6:32844922:G:A	0.157751	2.82368e-07	0.000100817	0.174453	0.000472162	1
ENSG00000240065	PSMB9	6:32844970:G:A	0.157751	2.82368e-07	0.000100817	0.174453	0.000472162	1
ENSG00000240065	PSMB9	6:32845145:G:C	0.157751	2.82368e-07	0.000100817	0.174453	0.000472162	1
ENSG00000240065	PSMB9	6:32845168:T:C	0.157751	2.82368e-07	0.000100817	0.174453	0.000472162	1
ENSG00000240065	PSMB9	6:32845220:T:A	0.157751	2.82368e-07	0.000100817	0.174453	0.000472162	1
ENSG00000240065	PSMB9	6:32845494:G:T	0.157751	2.82368e-07	0.000100817	0.174453	0.000472162	1
ENSG00000240065	PSMB9	6:32845496:C:A	0.157751	2.82368e-07	0.000100817	0.174453	0.000472162	1
ENSG00000240065	PSMB9	6:32845634:T:A	0.157751	2.82368e-07	0.000100817	0.174453	0.000472162	1
ENSG00000240065	PSMB9	6:32845729:T:C	0.157751	2.82368e-07	0.000100817	0.174453	0.000472162	1
ENSG00000240065	PSMB9	6:32845873:A:G	0.157751	2.82368e-07	0.000100817	0.174453	0.000472162	1
ENSG00000240065	PSMB9	6:32846322:A:G	0.157751	2.82368e-07	0.000100817	0.174453	0.000472162	1
ENSG00000240065	PSMB9	6:32846480:C:T	0.157751	2.82368e-07	0.000100817	0.174453	0.000472162	1
ENSG00000240065	PSMB9	6:32846483:G:C	0.157751	2.82368e-07	0.000100817	0.174453	0.000472162	1
ENSG00000240065	PSMB9	6:32846570:C:T	0.157751	2.82368e-07	0.000100817	0.174453	0.000472162	1
ENSG00000240065	PSMB9	6:32846587:C:T	0.157751	2.82368e-07	0.000100817	0.174453	0.000472162	1
ENSG00000240065	PSMB9	6:32847972:C:G	0.157751	2.82368e-07	0.000100817	0.177633	0.0004556	1
ENSG00000240065	PSMB9	6:32848133:T:C	0.157751	2.82368e-07	0.000100817	0.177633	0.0004556	1
ENSG00000240065	PSMB9	6:32848168:C:T	0.157751	2.82368e-07	0.000100817	0.177633	0.0004556	1
ENSG00000240065	PSMB9	6:32848889:T:C	0.157751	2.82368e-07	0.000100817	0.177633	0.0004556	1
ENSG00000240065	PSMB9	6:32848998:C:T	0.157751	2.82368e-07	0.000100817	0.177633	0.0004556	1
ENSG00000240065	PSMB9	6:32849009:A:G	0.157751	2.82368e-07	0.000100817	0.177633	0.0004556	1
ENSG00000240065	PSMB9	6:32849225:G:A	0.157751	2.82368e-07	0.000100817	0.151347	0.00278979	1
ENSG00000240065	PSMB9	6:32849639:A:G	0.157751	2.82368e-07	0.000100817	0.177633	0.0004556	1
ENSG00000240065	PSMB9	6:32849841:G:C	0.157751	2.82368e-07	0.000100817	0.151347	0.00278979	1
ENSG00000240065	PSMB9	6:32850850:A:G	0.157751	2.82368e-07	0.000100817	0.177633	0.0004556	1
ENSG00000240065	PSMB9	6:32851280:C:A	0.157751	2.82368e-07	0.000100817	0.177633	0.0004556	1
ENSG00000240065	PSMB9	6:32851463:G:A	0.157751	2.82368e-07	0.000100817	0.177633	0.0004556	1
ENSG00000240065	PSMB9	6:32851507:C:T	0.157751	2.82368e-07	0.000100817	0.177633	0.0004556	1
ENSG00000123610	TNFAIP6	2:152207979:G:A	0.316991	2.85283e-07	0.000101833	0.30898	0.00116803	1
ENSG00000198785	GRIN3A	9:104368397:C:T	0.128138	2.86495e-07	0.000102241	NA	NA	NA
ENSG00000187741	FANCA	16:89983537:C:T	-0.170418	2.94626e-07	0.000105117	-0.19345	4.79516e-05	1
ENSG00000204713	TRIM27	6:29511850:C:T	0.0862731	2.99655e-07	0.000106886	NA	NA	NA
ENSG00000135047	CTSL	9:90317538:G:A	-0.19244	3.00096e-07	0.000107017	-0.215732	8.99117e-05	1
ENSG00000108771	DHX58	17:40272406:G:C	-0.253198	3.0073e-07	0.000107061	NA	NA	NA
ENSG00000108771	DHX58	17:40272594:C:A	-0.253198	3.0073e-07	0.000107061	NA	NA	NA
ENSG00000108771	DHX58	17:40274200:G:A	-0.253198	3.0073e-07	0.000107061	NA	NA	NA
ENSG00000108771	DHX58	17:40274873:A:C	-0.253198	3.0073e-07	0.000107061	NA	NA	NA
ENSG00000108771	DHX58	17:40278081:T:A	-0.253198	3.0073e-07	0.000107061	NA	NA	NA
ENSG00000108771	DHX58	17:40279680:G:A	-0.253198	3.0073e-07	0.000107061	NA	NA	NA
ENSG00000108771	DHX58	17:40280944:G:C	-0.253198	3.0073e-07	0.000107061	NA	NA	NA
ENSG00000101188	NTSR1	20:61359743:G:A	-0.19701	3.04098e-07	0.000108234	NA	NA	NA
ENSG00000185880	TRIM69	15:45022659:A:G	-0.203075	3.07409e-07	0.000109148	-0.132324	0.0121877	1
ENSG00000185880	TRIM69	15:45037720:G:T	-0.203075	3.07409e-07	0.000109148	-0.132324	0.0121877	1
ENSG00000185880	TRIM69	15:45040136:C:T	-0.203075	3.07409e-07	0.000109148	-0.132324	0.0121877	1
ENSG00000185880	TRIM69	15:45045738:G:T	-0.203075	3.07409e-07	0.000109148	-0.132324	0.0121877	1
ENSG00000185880	TRIM69	15:45045920:T:A	-0.203075	3.07409e-07	0.000109148	-0.132324	0.0121877	1
ENSG00000185880	TRIM69	15:45045979:T:C	-0.203075	3.07409e-07	0.000109148	-0.132324	0.0121877	1
ENSG00000185880	TRIM69	15:45048417:A:G	-0.203075	3.07409e-07	0.000109148	-0.132324	0.0121877	1
ENSG00000185880	TRIM69	15:45048651:C:T	-0.203075	3.07409e-07	0.000109148	-0.132324	0.0121877	1
ENSG00000185880	TRIM69	15:45051676:G:A	-0.203075	3.07409e-07	0.000109148	-0.132324	0.0121877	1
ENSG00000185880	TRIM69	15:45054199:C:G	-0.203075	3.07409e-07	0.000109148	-0.132324	0.0121877	1
ENSG00000115159	GPD2	2:157229943:G:A	0.145735	3.09784e-07	0.000109423	0.0854347	0.0406687	1
ENSG00000115159	GPD2	2:157233832:C:G	0.145735	3.09784e-07	0.000109423	0.0854347	0.0406687	1
ENSG00000115159	GPD2	2:157234613:C:A	0.145735	3.09784e-07	0.000109423	0.0854347	0.0406687	1
ENSG00000115159	GPD2	2:157235956:A:C	0.145735	3.09784e-07	0.000109423	0.0854347	0.0406687	1
ENSG00000115159	GPD2	2:157236739:A:T	0.145735	3.09784e-07	0.000109423	0.0854347	0.0406687	1
ENSG00000115159	GPD2	2:157243738:T:A	0.145735	3.09784e-07	0.000109423	0.0854347	0.0406687	1
ENSG00000115159	GPD2	2:157252095:T:C	0.145735	3.09784e-07	0.000109423	0.0854347	0.0406687	1
ENSG00000115159	GPD2	2:157252923:A:G	0.145735	3.09784e-07	0.000109423	0.0854347	0.0406687	1
ENSG00000115159	GPD2	2:157253980:C:G	0.145735	3.09784e-07	0.000109423	0.0854347	0.0406687	1
ENSG00000115159	GPD2	2:157265092:G:A	0.145735	3.09784e-07	0.000109423	0.0854347	0.0406687	1
ENSG00000115159	GPD2	2:157271295:C:T	0.145735	3.09784e-07	0.000109423	0.0854347	0.0406687	1
ENSG00000115159	GPD2	2:157278513:C:T	0.145735	3.09784e-07	0.000109423	0.0854347	0.0406687	1
ENSG00000115159	GPD2	2:157279176:G:A	0.145735	3.09784e-07	0.000109423	0.0854347	0.0406687	1
ENSG00000163823	CCR1	3:45954352:A:G	0.236857	3.10398e-07	0.000109423	0.187273	0.0165082	1
ENSG00000163823	CCR1	3:45957689:C:T	0.236857	3.10398e-07	0.000109423	0.187273	0.0165082	1
ENSG00000163823	CCR1	3:45959515:A:T	0.236857	3.10398e-07	0.000109423	0.187273	0.0165082	1
ENSG00000163823	CCR1	3:45960079:C:A	0.236857	3.10398e-07	0.000109423	0.187273	0.0165082	1
ENSG00000163823	CCR1	3:45961842:C:T	0.236857	3.10398e-07	0.000109423	0.187273	0.0165082	1
ENSG00000163823	CCR1	3:45966481:T:G	0.236857	3.10398e-07	0.000109423	0.187273	0.0165082	1
ENSG00000163823	CCR1	3:45968404:T:C	0.236857	3.10398e-07	0.000109423	0.187273	0.0165082	1
ENSG00000123609	NMI	2:152178059:G:A	0.144916	3.10624e-07	0.000109423	NA	NA	NA
ENSG00000123609	NMI	2:152178931:C:T	0.144916	3.10624e-07	0.000109423	NA	NA	NA
ENSG00000123609	NMI	2:152182710:G:A	0.144916	3.10624e-07	0.000109423	NA	NA	NA
ENSG00000123609	NMI	2:152190205:A:G	0.144916	3.10624e-07	0.000109423	NA	NA	NA
ENSG00000123609	NMI	2:152191455:C:T	0.144916	3.10624e-07	0.000109423	NA	NA	NA
ENSG00000123609	NMI	2:152192677:C:T	0.144916	3.10624e-07	0.000109423	NA	NA	NA
ENSG00000123609	NMI	2:152193359:A:C	0.144916	3.10624e-07	0.000109423	NA	NA	NA
ENSG00000123609	NMI	2:152193657:A:G	0.144916	3.10624e-07	0.000109423	NA	NA	NA
ENSG00000123609	NMI	2:152195490:T:C	0.144916	3.10624e-07	0.000109423	NA	NA	NA
ENSG00000123609	NMI	2:152197254:T:C	0.144916	3.10624e-07	0.000109423	NA	NA	NA
ENSG00000123609	NMI	2:152197593:C:A	0.144916	3.10624e-07	0.000109423	NA	NA	NA
ENSG00000123609	NMI	2:152197847:G:A	0.144916	3.10624e-07	0.000109423	NA	NA	NA
ENSG00000273272	CTA-384D8.34	22:50988695:T:C	0.303354	3.1064e-07	0.000109423	0.442198	9.54702e-07	1
ENSG00000172123	SLFN12	17:33700578:T:C	-0.142048	3.11282e-07	0.000109623	NA	NA	NA
ENSG00000136827	TOR1A	9:132557166:T:G	-0.086922	3.13173e-07	0.000110263	-0.0466321	0.0258079	1
ENSG00000131203	IDO1	8:39781444:C:T	0.218048	3.15902e-07	0.000111197	0.195415	0.00209421	1
ENSG00000123609	NMI	2:152154208:A:G	0.147761	3.18337e-07	0.000112	0.0874084	0.0451618	1
ENSG00000123609	NMI	2:152154221:G:A	0.147761	3.18337e-07	0.000112	0.0889715	0.0426583	1
ENSG00000198785	GRIN3A	9:104300080:A:G	-0.12322	3.22085e-07	0.000113292	NA	NA	NA
ENSG00000136827	TOR1A	9:132553457:C:A	-0.0865365	3.26928e-07	0.000114968	-0.0513083	0.014231	1
ENSG00000162714	ZNF496	1:247366435:C:A	-0.1522	3.2856e-07	0.000115514	NA	NA	NA
ENSG00000198785	GRIN3A	9:104301506:A:G	-0.122774	3.31681e-07	0.000116584	NA	NA	NA
ENSG00000187231	SESTD1	2:179934792:G:A	0.155051	3.31992e-07	0.000116665	0.196762	0.000273181	1
ENSG00000025708	TYMP	22:50971047:T:C	-0.216168	3.32824e-07	0.00011693	NA	NA	NA
ENSG00000204713	TRIM27	6:28784396:C:T	-0.0774208	3.34227e-07	0.000117366	-0.0893912	0.000644601	1
ENSG00000204713	TRIM27	6:28784741:A:C	-0.0774208	3.34227e-07	0.000117366	-0.0893912	0.000644601	1
ENSG00000166750	SLFN5	17:33597682:C:T	-0.170437	3.39053e-07	0.000119033	NA	NA	NA
ENSG00000120539	MASTL	10:27367098:A:T	-0.209892	3.41646e-07	0.000119914	-0.268494	0.000491659	1
ENSG00000239713	APOBEC3G	22:39489351:G:T	-0.197484	3.43916e-07	0.000120653	-0.239121	0.000130649	1
ENSG00000239713	APOBEC3G	22:39490968:G:A	-0.197484	3.43916e-07	0.000120653	-0.239121	0.000130649	1
ENSG00000163823	CCR1	3:46303184:A:G	0.253908	3.45698e-07	0.000121249	0.241049	0.00276929	1
ENSG00000163823	CCR1	3:45963497:G:T	0.236838	3.45841e-07	0.000121271	0.213926	0.00620752	1
ENSG00000204267	TAP2	6:32744440:T:C	-0.148459	3.46666e-07	0.000121531	-0.162924	0.00593201	1
ENSG00000163823	CCR1	3:46200823:A:C	0.209284	3.5141e-07	0.000123165	0.223122	0.000574185	1
ENSG00000267102	RP11-686D22.7	17:33742463:G:A	0.138128	3.52318e-07	0.000123454	0.0973755	0.00305352	1
ENSG00000162714	ZNF496	1:247455719:G:A	0.170321	3.53104e-07	0.000123699	NA	NA	NA
ENSG00000117226	GBP3	1:89520574:C:A	0.268305	3.59611e-07	0.000125919	0.342234	0.000110463	1
ENSG00000117226	GBP3	1:89520643:C:T	0.268305	3.59611e-07	0.000125919	0.342234	0.000110463	1
ENSG00000136827	TOR1A	9:132555302:G:A	-0.0864845	3.60283e-07	0.000125944	-0.0466321	0.0258079	1
ENSG00000136827	TOR1A	9:132555372:A:C	-0.0864845	3.60283e-07	0.000125944	-0.0466321	0.0258079	1
ENSG00000136827	TOR1A	9:132555409:A:G	-0.0864845	3.60283e-07	0.000125944	-0.0466321	0.0258079	1
ENSG00000136827	TOR1A	9:132555430:A:C	-0.0864845	3.60283e-07	0.000125944	-0.0466321	0.0258079	1
ENSG00000136827	TOR1A	9:132556471:A:G	-0.0864845	3.60283e-07	0.000125944	-0.0466321	0.0258079	1
ENSG00000136827	TOR1A	9:132556478:A:G	-0.0864845	3.60283e-07	0.000125944	-0.0466321	0.0258079	1
ENSG00000136827	TOR1A	9:132556801:T:A	-0.0864845	3.60283e-07	0.000125944	-0.0466321	0.0258079	1
ENSG00000204713	TRIM27	6:29097936:C:A	-0.077774	3.64439e-07	0.000127361	-0.101622	0.000141046	1
ENSG00000123609	NMI	2:152180472:T:C	0.145247	3.64508e-07	0.000127361	NA	NA	NA
ENSG00000163823	CCR1	3:46264618:G:T	-0.207131	3.72586e-07	0.000130152	0.238861	0.00012787	0
ENSG00000146859	TMEM140	7:134685747:T:C	-0.173113	3.74481e-07	0.000130783	-0.137458	0.0159314	1
ENSG00000117226	GBP3	1:89742517:C:T	0.225436	3.76234e-07	0.000131302	NA	NA	NA
ENSG00000117226	GBP3	1:89742521:T:C	0.225436	3.76234e-07	0.000131302	NA	NA	NA
ENSG00000117226	GBP3	1:89742561:A:G	0.225436	3.76234e-07	0.000131302	NA	NA	NA
ENSG00000162714	ZNF496	1:247362990:G:A	-0.149778	3.79377e-07	0.000132367	NA	NA	NA
ENSG00000204713	TRIM27	6:29394427:G:A	0.0834859	3.80507e-07	0.00013273	0.0631714	0.0335429	1
ENSG00000117226	GBP3	1:89517810:T:C	0.287803	3.8703e-07	0.000134845	0.363347	0.000185775	1
ENSG00000117226	GBP3	1:89517918:C:T	0.287803	3.8703e-07	0.000134845	0.363347	0.000185775	1
ENSG00000117226	GBP3	1:89518065:C:G	0.287803	3.8703e-07	0.000134845	0.363347	0.000185775	1
ENSG00000117226	GBP3	1:89518173:T:A	0.287803	3.8703e-07	0.000134845	0.363347	0.000185775	1
ENSG00000117226	GBP3	1:89518195:G:A	0.287803	3.8703e-07	0.000134845	0.363347	0.000185775	1
ENSG00000184898	RBM43	2:152201213:C:T	-0.149063	3.88197e-07	0.00013522	-0.223306	1.57922e-08	1
ENSG00000162714	ZNF496	1:247537126:G:A	0.159019	3.8961e-07	0.000135658	NA	NA	NA
ENSG00000117226	GBP3	1:89713593:C:T	0.225143	3.89823e-07	0.000135658	NA	NA	NA
ENSG00000117226	GBP3	1:89713991:A:G	0.225143	3.89823e-07	0.000135658	NA	NA	NA
ENSG00000117226	GBP3	1:89715467:C:T	0.225143	3.89823e-07	0.000135658	NA	NA	NA
ENSG00000135047	CTSL	9:90362676:A:G	0.195527	3.93938e-07	0.000137057	0.189548	0.00080083	1
ENSG00000117226	GBP3	1:89522646:G:C	0.267525	3.96395e-07	0.000137359	0.33869	0.000125602	1
ENSG00000117226	GBP3	1:89523353:G:C	0.267525	3.96395e-07	0.000137359	0.33869	0.000125602	1
ENSG00000117226	GBP3	1:89525524:T:A	0.267525	3.96395e-07	0.000137359	0.33869	0.000125602	1
ENSG00000117226	GBP3	1:89525679:A:G	0.267525	3.96395e-07	0.000137359	0.33869	0.000125602	1
ENSG00000117226	GBP3	1:89531392:C:T	0.267525	3.96395e-07	0.000137359	0.33869	0.000125602	1
ENSG00000117226	GBP3	1:89536019:G:T	0.267525	3.96395e-07	0.000137359	0.33869	0.000125602	1
ENSG00000117226	GBP3	1:89536701:T:A	0.267525	3.96395e-07	0.000137359	0.33869	0.000125602	1
ENSG00000117226	GBP3	1:89537484:T:C	0.267525	3.96395e-07	0.000137359	0.33869	0.000125602	1
ENSG00000117226	GBP3	1:89538307:T:G	0.267525	3.96395e-07	0.000137359	0.33869	0.000125602	1
ENSG00000117226	GBP3	1:89538447:A:G	0.267525	3.96395e-07	0.000137359	0.33869	0.000125602	1
ENSG00000117226	GBP3	1:89539037:A:G	0.267525	3.96395e-07	0.000137359	0.33869	0.000125602	1
ENSG00000117226	GBP3	1:89540524:A:G	0.267525	3.96395e-07	0.000137359	0.33869	0.000125602	1
ENSG00000117226	GBP3	1:89542778:T:A	0.267525	3.96395e-07	0.000137359	0.33869	0.000125602	1
ENSG00000117226	GBP3	1:89543394:A:G	0.267525	3.96395e-07	0.000137359	0.33869	0.000125602	1
ENSG00000117226	GBP3	1:89549958:A:G	0.267525	3.96395e-07	0.000137359	0.33869	0.000125602	1
ENSG00000117226	GBP3	1:89553601:C:T	0.267525	3.96395e-07	0.000137359	0.33869	0.000125602	1
ENSG00000117226	GBP3	1:89554224:A:C	0.267525	3.96395e-07	0.000137359	0.33869	0.000125602	1
ENSG00000198785	GRIN3A	9:104289657:T:C	-0.122887	4.03274e-07	0.00013971	NA	NA	NA
ENSG00000025708	TYMP	22:50974100:A:G	-0.257279	4.04331e-07	0.000140043	NA	NA	NA
ENSG00000130489	SCO2	22:50957462:C:T	0.256174	4.11694e-07	0.00014256	0.347421	0.000685866	1
ENSG00000247317	RP11-273G15.2	8:144099971:G:C	0.132211	4.13743e-07	0.000143236	NA	NA	NA
ENSG00000187231	SESTD1	2:179864368:G:A	0.145665	4.21971e-07	0.00014605	NA	NA	NA
ENSG00000273272	CTA-384D8.34	22:50963905:C:T	0.379997	4.25513e-07	0.000147172	0.428456	0.000228579	1
ENSG00000273272	CTA-384D8.34	22:50964236:G:A	0.379997	4.25513e-07	0.000147172	0.428456	0.000228579	1
ENSG00000273272	CTA-384D8.34	22:50976073:T:C	0.379997	4.25513e-07	0.000147172	0.428456	0.000228579	1
ENSG00000131203	IDO1	8:39768334:C:A	0.213914	4.26445e-07	0.00014739	0.165041	0.00946381	1
ENSG00000131203	IDO1	8:39769939:G:A	0.213914	4.26445e-07	0.00014739	0.165041	0.00946381	1
ENSG00000131203	IDO1	8:39769949:G:C	0.213914	4.26445e-07	0.00014739	0.165041	0.00946381	1
ENSG00000204713	TRIM27	6:29121631:G:A	-0.0771775	4.26918e-07	0.000147449	-0.101622	0.000141046	1
ENSG00000204713	TRIM27	6:29125747:G:T	-0.0771775	4.26918e-07	0.000147449	-0.101622	0.000141046	1
ENSG00000204713	TRIM27	6:29126943:T:C	-0.0771775	4.26918e-07	0.000147449	-0.101622	0.000141046	1
ENSG00000204713	TRIM27	6:28863369:A:G	-0.0781593	4.28328e-07	0.000147888	-0.0976156	0.000303256	1
ENSG00000187741	FANCA	16:89836899:T:C	-0.329235	4.28488e-07	0.000147888	-0.232916	0.0189163	1
ENSG00000187741	FANCA	16:89856032:G:C	-0.329235	4.28488e-07	0.000147888	-0.232916	0.0189163	1
ENSG00000162714	ZNF496	1:247418343:T:G	0.148813	4.29499e-07	0.000148202	NA	NA	NA
ENSG00000187741	FANCA	16:89984739:A:G	-0.167181	4.32507e-07	0.000149205	-0.199893	3.77938e-05	1
ENSG00000175643	RMI2	16:11380141:G:A	-0.136953	4.37813e-07	0.000150935	-0.0925107	0.0386789	1
ENSG00000175643	RMI2	16:11381496:C:T	-0.136953	4.37813e-07	0.000150935	-0.0925107	0.0386789	1
ENSG00000146859	TMEM140	7:134765148:G:A	0.170146	4.3783e-07	0.000150935	-0.110783	0.0314759	0
ENSG00000117226	GBP3	1:89538455:A:G	0.25898	4.38395e-07	0.000150952	0.33869	0.000125602	1
ENSG00000117226	GBP3	1:89541089:C:G	0.25898	4.38395e-07	0.000150952	0.33869	0.000125602	1
ENSG00000117226	GBP3	1:89548920:T:C	0.25898	4.38395e-07	0.000150952	0.327492	0.000191553	1
ENSG00000117226	GBP3	1:89551004:G:A	0.25898	4.38395e-07	0.000150952	0.33869	0.000125602	1
ENSG00000117226	GBP3	1:89551239:C:T	0.25898	4.38395e-07	0.000150952	0.33869	0.000125602	1
ENSG00000162714	ZNF496	1:247372672:C:T	-0.15059	4.39153e-07	0.000151178	NA	NA	NA
ENSG00000181894	ZNF329	19:58653114:G:A	0.114212	4.4255e-07	0.000152134	0.132861	9.88e-05	1
ENSG00000181894	ZNF329	19:58656176:T:C	0.114212	4.4255e-07	0.000152134	0.132861	9.88e-05	1
ENSG00000181894	ZNF329	19:58660769:G:A	0.114212	4.4255e-07	0.000152134	0.131553	0.000132208	1
ENSG00000181894	ZNF329	19:58661581:G:A	0.114212	4.4255e-07	0.000152134	0.131553	0.000132208	1
ENSG00000181894	ZNF329	19:58665001:G:C	0.114212	4.4255e-07	0.000152134	0.131553	0.000132208	1
ENSG00000181894	ZNF329	19:58666990:T:C	0.114212	4.4255e-07	0.000152134	0.131553	0.000132208	1
ENSG00000187741	FANCA	16:89860399:C:A	-0.32904	4.49179e-07	0.000154376	-0.322917	0.000219862	1
ENSG00000187741	FANCA	16:89984370:T:C	-0.167747	4.50058e-07	0.000154642	-0.194461	5.19986e-05	1
ENSG00000120539	MASTL	10:27204531:T:C	-0.175305	4.54007e-07	0.000155963	NA	NA	NA
ENSG00000135047	CTSL	9:90353921:A:C	0.180489	4.57399e-07	0.000157055	0.226464	2.83157e-05	1
ENSG00000135047	CTSL	9:90354228:C:A	0.180489	4.57399e-07	0.000157055	0.226464	2.83157e-05	1
ENSG00000123610	TNFAIP6	2:152067428:A:G	0.30493	4.58469e-07	0.000157385	0.433904	4.75319e-06	1
ENSG00000162714	ZNF496	1:247500650:G:A	0.150374	4.72128e-07	0.000162036	0.113194	0.0131146	1
ENSG00000204713	TRIM27	6:29388306:G:A	0.0824833	4.7419e-07	0.000162706	0.0631714	0.0335429	1
ENSG00000204713	TRIM27	6:29163686:T:C	-0.0775669	4.78256e-07	0.00016391	-0.102596	0.000129911	1
ENSG00000204713	TRIM27	6:29163834:C:T	-0.0775669	4.78256e-07	0.00016391	-0.102596	0.000129911	1
ENSG00000204713	TRIM27	6:29178514:T:C	-0.0775669	4.78256e-07	0.00016391	-0.102596	0.000129911	1
ENSG00000204713	TRIM27	6:29178606:T:C	-0.0775669	4.78256e-07	0.00016391	-0.102596	0.000129911	1
ENSG00000204713	TRIM27	6:29181600:T:G	-0.0775669	4.78256e-07	0.00016391	-0.102596	0.000129911	1
ENSG00000171860	C3AR1	12:8256086:C:T	-0.227045	4.79825e-07	0.000164409	-0.172848	0.01038	1
ENSG00000136827	TOR1A	9:132557036:C:T	-0.0893961	4.84212e-07	0.000165874	NA	NA	NA
ENSG00000146859	TMEM140	7:134738607:C:T	0.170008	4.90681e-07	0.000166269	-0.110783	0.0314759	0
ENSG00000146859	TMEM140	7:134744974:T:C	0.170008	4.90681e-07	0.000166269	-0.110783	0.0314759	0
ENSG00000146859	TMEM140	7:134745323:T:C	0.170008	4.90681e-07	0.000166269	-0.110783	0.0314759	0
ENSG00000146859	TMEM140	7:134746551:T:G	0.170008	4.90681e-07	0.000166269	-0.110783	0.0314759	0
ENSG00000146859	TMEM140	7:134746813:C:T	0.170008	4.90681e-07	0.000166269	-0.110783	0.0314759	0
ENSG00000146859	TMEM140	7:134751524:G:A	0.170008	4.90681e-07	0.000166269	-0.110783	0.0314759	0
ENSG00000146859	TMEM140	7:134753627:C:T	0.170008	4.90681e-07	0.000166269	-0.110783	0.0314759	0
ENSG00000146859	TMEM140	7:134755123:T:C	0.170008	4.90681e-07	0.000166269	-0.110783	0.0314759	0
ENSG00000146859	TMEM140	7:134756330:A:G	0.170008	4.90681e-07	0.000166269	-0.110783	0.0314759	0
ENSG00000146859	TMEM140	7:134758289:T:C	0.170008	4.90681e-07	0.000166269	-0.110783	0.0314759	0
ENSG00000146859	TMEM140	7:134759588:G:A	0.170008	4.90681e-07	0.000166269	-0.110783	0.0314759	0
ENSG00000146859	TMEM140	7:134759643:G:A	0.170008	4.90681e-07	0.000166269	-0.110783	0.0314759	0
ENSG00000146859	TMEM140	7:134760705:A:G	0.170008	4.90681e-07	0.000166269	-0.110783	0.0314759	0
ENSG00000146859	TMEM140	7:134760965:T:C	0.170008	4.90681e-07	0.000166269	-0.110783	0.0314759	0
ENSG00000146859	TMEM140	7:134762265:T:C	0.170008	4.90681e-07	0.000166269	-0.110783	0.0314759	0
ENSG00000146859	TMEM140	7:134763670:G:T	0.170008	4.90681e-07	0.000166269	-0.110783	0.0314759	0
ENSG00000146859	TMEM140	7:134763716:C:T	0.170008	4.90681e-07	0.000166269	-0.110783	0.0314759	0
ENSG00000146859	TMEM140	7:134764400:G:A	0.170008	4.90681e-07	0.000166269	-0.110783	0.0314759	0
ENSG00000146859	TMEM140	7:134770586:A:G	0.170008	4.90681e-07	0.000166269	-0.110783	0.0314759	0
ENSG00000146859	TMEM140	7:134771574:C:T	0.170008	4.90681e-07	0.000166269	-0.110783	0.0314759	0
ENSG00000146859	TMEM140	7:134772484:C:T	0.170008	4.90681e-07	0.000166269	-0.110783	0.0314759	0
ENSG00000146859	TMEM140	7:134772718:T:C	0.170008	4.90681e-07	0.000166269	-0.110783	0.0314759	0
ENSG00000146859	TMEM140	7:134772977:C:T	0.170008	4.90681e-07	0.000166269	-0.110783	0.0314759	0
ENSG00000146859	TMEM140	7:134773893:A:G	0.170008	4.90681e-07	0.000166269	-0.110783	0.0314759	0
ENSG00000146859	TMEM140	7:134775791:T:C	0.170008	4.90681e-07	0.000166269	-0.110783	0.0314759	0
ENSG00000146859	TMEM140	7:134778036:C:T	0.170008	4.90681e-07	0.000166269	-0.110783	0.0314759	0
ENSG00000146859	TMEM140	7:134779959:C:T	0.170008	4.90681e-07	0.000166269	-0.110783	0.0314759	0
ENSG00000146859	TMEM140	7:134780585:G:T	0.170008	4.90681e-07	0.000166269	-0.110783	0.0314759	0
ENSG00000146859	TMEM140	7:134782352:T:C	0.170008	4.90681e-07	0.000166269	-0.110783	0.0314759	0
ENSG00000146859	TMEM140	7:134784725:C:T	0.170008	4.90681e-07	0.000166269	-0.110783	0.0314759	0
ENSG00000146859	TMEM140	7:134784867:C:T	0.170008	4.90681e-07	0.000166269	-0.110783	0.0314759	0
ENSG00000146859	TMEM140	7:134786349:C:A	0.170008	4.90681e-07	0.000166269	-0.110783	0.0314759	0
ENSG00000146859	TMEM140	7:134793965:G:T	0.170008	4.90681e-07	0.000166269	-0.110783	0.0314759	0
ENSG00000146859	TMEM140	7:134794015:C:T	0.170008	4.90681e-07	0.000166269	-0.110783	0.0314759	0
ENSG00000146859	TMEM140	7:134797058:G:A	0.170008	4.90681e-07	0.000166269	-0.110783	0.0314759	0
ENSG00000146859	TMEM140	7:134797391:G:A	0.170008	4.90681e-07	0.000166269	-0.110783	0.0314759	0
ENSG00000146859	TMEM140	7:134798926:T:C	0.170008	4.90681e-07	0.000166269	-0.110783	0.0314759	0
ENSG00000146859	TMEM140	7:134800965:C:T	0.170008	4.90681e-07	0.000166269	-0.110783	0.0314759	0
ENSG00000146859	TMEM140	7:134801310:A:G	0.170008	4.90681e-07	0.000166269	-0.110783	0.0314759	0
ENSG00000146859	TMEM140	7:134801450:C:T	0.170008	4.90681e-07	0.000166269	-0.110783	0.0314759	0
ENSG00000146859	TMEM140	7:134805395:C:T	0.170008	4.90681e-07	0.000166269	-0.110783	0.0314759	0
ENSG00000146859	TMEM140	7:134806010:A:G	0.170008	4.90681e-07	0.000166269	-0.110783	0.0314759	0
ENSG00000146859	TMEM140	7:134806798:G:A	0.170008	4.90681e-07	0.000166269	-0.110783	0.0314759	0
ENSG00000146859	TMEM140	7:134807084:T:C	0.170008	4.90681e-07	0.000166269	-0.110783	0.0314759	0
ENSG00000146859	TMEM140	7:134807631:C:A	0.170008	4.90681e-07	0.000166269	-0.110783	0.0314759	0
ENSG00000146859	TMEM140	7:134808018:G:A	0.170008	4.90681e-07	0.000166269	-0.110783	0.0314759	0
ENSG00000146859	TMEM140	7:134809346:C:T	0.170008	4.90681e-07	0.000166269	-0.110783	0.0314759	0
ENSG00000185339	TCN2	22:30995356:A:G	0.2063	4.93705e-07	0.000167216	0.216785	0.000212681	1
ENSG00000185339	TCN2	22:30995613:G:A	0.2063	4.93705e-07	0.000167216	0.216785	0.000212681	1
ENSG00000273272	CTA-384D8.34	22:50959052:A:G	0.376854	4.95505e-07	0.000167787	0.428456	0.000228579	1
ENSG00000146859	TMEM140	7:134710015:C:T	0.17016	5.10507e-07	0.00017247	-0.113143	0.0285603	0
ENSG00000146859	TMEM140	7:134724164:G:A	0.17016	5.10507e-07	0.00017247	-0.113143	0.0285603	0
ENSG00000146859	TMEM140	7:134724724:G:A	0.17016	5.10507e-07	0.00017247	-0.113143	0.0285603	0
ENSG00000146859	TMEM140	7:134725420:C:T	0.17016	5.10507e-07	0.00017247	-0.113143	0.0285603	0
ENSG00000146859	TMEM140	7:134727618:G:A	0.17016	5.10507e-07	0.00017247	-0.113143	0.0285603	0
ENSG00000146859	TMEM140	7:134729244:T:C	0.17016	5.10507e-07	0.00017247	-0.113143	0.0285603	0
ENSG00000146859	TMEM140	7:134731390:C:T	0.17016	5.10507e-07	0.00017247	-0.113143	0.0285603	0
ENSG00000146859	TMEM140	7:134736079:G:A	0.17016	5.10507e-07	0.00017247	-0.113143	0.0285603	0
ENSG00000146859	TMEM140	7:134736140:C:T	0.17016	5.10507e-07	0.00017247	-0.113143	0.0285603	0
ENSG00000146859	TMEM140	7:134737422:G:A	0.17016	5.10507e-07	0.00017247	-0.113143	0.0285603	0
ENSG00000163823	CCR1	3:45929559:G:T	0.244011	5.10866e-07	0.000172552	0.158276	0.0424726	1
ENSG00000146859	TMEM140	7:134842878:C:A	0.171337	5.20936e-07	0.000175429	NA	NA	NA
ENSG00000146859	TMEM140	7:134843975:A:G	0.171337	5.20936e-07	0.000175429	NA	NA	NA
ENSG00000146859	TMEM140	7:134845313:T:G	0.171337	5.20936e-07	0.000175429	NA	NA	NA
ENSG00000146859	TMEM140	7:134845415:C:T	0.171337	5.20936e-07	0.000175429	NA	NA	NA
ENSG00000146859	TMEM140	7:134845432:G:A	0.171337	5.20936e-07	0.000175429	NA	NA	NA
ENSG00000146859	TMEM140	7:134847888:C:T	0.171337	5.20936e-07	0.000175429	NA	NA	NA
ENSG00000146859	TMEM140	7:134849213:G:A	0.171337	5.20936e-07	0.000175429	NA	NA	NA
ENSG00000146859	TMEM140	7:134849577:A:C	0.171337	5.20936e-07	0.000175429	NA	NA	NA
ENSG00000146859	TMEM140	7:134852399:G:A	0.171337	5.20936e-07	0.000175429	NA	NA	NA
ENSG00000146859	TMEM140	7:134853085:A:C	0.171337	5.20936e-07	0.000175429	NA	NA	NA
ENSG00000146859	TMEM140	7:134853844:C:A	0.171337	5.20936e-07	0.000175429	NA	NA	NA
ENSG00000146859	TMEM140	7:134854215:T:C	0.171337	5.20936e-07	0.000175429	NA	NA	NA
ENSG00000146859	TMEM140	7:134854615:C:T	0.171337	5.20936e-07	0.000175429	NA	NA	NA
ENSG00000115159	GPD2	2:157548367:C:A	-0.135514	5.23349e-07	0.000176201	NA	NA	NA
ENSG00000135686	KLHL36	16:84671281:A:G	-0.0819915	5.25241e-07	0.000176796	-0.0532136	0.0214746	1
ENSG00000247317	RP11-273G15.2	8:144092216:G:A	0.129812	5.25356e-07	0.000176796	NA	NA	NA
ENSG00000146859	TMEM140	7:134786759:G:T	0.170188	5.26796e-07	0.00017724	-0.110783	0.0314759	0
ENSG00000025708	TYMP	22:50971509:T:G	-0.259762	5.3831e-07	0.000180989	NA	NA	NA
ENSG00000025708	TYMP	22:50971752:A:C	-0.259762	5.3831e-07	0.000180989	NA	NA	NA
ENSG00000025708	TYMP	22:50971795:G:A	-0.259762	5.3831e-07	0.000180989	NA	NA	NA
ENSG00000247317	RP11-273G15.2	8:144103942:G:A	0.127744	5.42148e-07	0.000182238	NA	NA	NA
ENSG00000167711	SERPINF2	17:1635614:T:C	-0.120781	5.46861e-07	0.00018378	-0.102895	0.00282787	1
ENSG00000136827	TOR1A	9:132549740:G:T	-0.0890451	5.4844e-07	0.000184058	NA	NA	NA
ENSG00000136827	TOR1A	9:132553811:C:T	-0.0890451	5.4844e-07	0.000184058	NA	NA	NA
ENSG00000136827	TOR1A	9:132554662:A:G	-0.0890451	5.4844e-07	0.000184058	NA	NA	NA
ENSG00000136827	TOR1A	9:132555537:C:A	-0.0890451	5.4844e-07	0.000184058	NA	NA	NA
ENSG00000136827	TOR1A	9:132556023:G:A	-0.0890451	5.4844e-07	0.000184058	NA	NA	NA
ENSG00000136827	TOR1A	9:132556691:T:C	-0.0890451	5.4844e-07	0.000184058	NA	NA	NA
ENSG00000162714	ZNF496	1:247417516:G:A	0.149876	5.50983e-07	0.00018487	NA	NA	NA
ENSG00000204713	TRIM27	6:28911802:G:A	-0.0766992	5.60894e-07	0.000188152	-0.0932218	0.000441022	1
ENSG00000204713	TRIM27	6:28905612:A:G	0.076207	5.64687e-07	0.000189381	-0.102402	9.39983e-05	0
ENSG00000123609	NMI	2:152159880:G:A	0.142322	5.6898e-07	0.000190777	NA	NA	NA
ENSG00000010030	ETV7	6:36552877:A:T	-0.455862	5.69376e-07	0.000190867	-0.345534	0.0123343	1
ENSG00000115159	GPD2	2:157527653:C:G	-0.137936	5.70405e-07	0.000191081	NA	NA	NA
ENSG00000115159	GPD2	2:157533704:A:G	-0.137936	5.70405e-07	0.000191081	NA	NA	NA
ENSG00000115159	GPD2	2:157535371:T:C	-0.137936	5.70405e-07	0.000191081	NA	NA	NA
ENSG00000187741	FANCA	16:90007590:C:T	-0.158175	5.74359e-07	0.000192362	-0.188871	0.000179342	1
ENSG00000175518	UBQLNL	11:5641036:G:T	0.126359	5.84221e-07	0.00019562	0.135338	0.00014123	1
ENSG00000204713	TRIM27	6:29121320:A:G	-0.0764176	5.86654e-07	0.00019639	-0.101622	0.000141046	1
ENSG00000146859	TMEM140	7:134854979:G:A	0.17099	6.05684e-07	0.000202668	-0.109193	0.0383602	0
ENSG00000146859	TMEM140	7:134855492:G:A	0.17099	6.05684e-07	0.000202668	-0.109193	0.0383602	0
ENSG00000123609	NMI	2:152126473:T:G	0.142605	6.08147e-07	0.000202846	NA	NA	NA
ENSG00000123609	NMI	2:152126966:G:A	0.142605	6.08147e-07	0.000202846	NA	NA	NA
ENSG00000123609	NMI	2:152127011:A:G	0.142605	6.08147e-07	0.000202846	NA	NA	NA
ENSG00000123609	NMI	2:152127699:G:T	0.142605	6.08147e-07	0.000202846	NA	NA	NA
ENSG00000123609	NMI	2:152127902:T:C	0.142605	6.08147e-07	0.000202846	NA	NA	NA
ENSG00000123609	NMI	2:152129295:A:G	0.142605	6.08147e-07	0.000202846	NA	NA	NA
ENSG00000123609	NMI	2:152131543:C:T	0.142605	6.08147e-07	0.000202846	NA	NA	NA
ENSG00000123609	NMI	2:152134149:G:A	0.142605	6.08147e-07	0.000202846	NA	NA	NA
ENSG00000123609	NMI	2:152136961:G:A	0.142605	6.08147e-07	0.000202846	NA	NA	NA
ENSG00000123609	NMI	2:152137106:C:T	0.142605	6.08147e-07	0.000202846	NA	NA	NA
ENSG00000123609	NMI	2:152139416:G:A	0.142605	6.08147e-07	0.000202846	NA	NA	NA
ENSG00000123609	NMI	2:152142549:G:T	0.142605	6.08147e-07	0.000202846	NA	NA	NA
ENSG00000123609	NMI	2:152145654:C:T	0.142605	6.08147e-07	0.000202846	NA	NA	NA
ENSG00000123609	NMI	2:152148226:T:C	0.142605	6.08147e-07	0.000202846	NA	NA	NA
ENSG00000140105	WARS	14:100794818:C:T	-0.169334	6.09711e-07	0.000203321	NA	NA	NA
ENSG00000187741	FANCA	16:89972766:C:T	-0.317037	6.13316e-07	0.000204477	-0.293948	0.000215918	1
ENSG00000240065	PSMB9	6:32825090:G:A	0.158613	6.14878e-07	0.000204905	0.170107	0.00117551	1
ENSG00000240065	PSMB9	6:32830417:C:T	0.158613	6.14878e-07	0.000204905	0.170107	0.00117551	1
ENSG00000117226	GBP3	1:89506610:T:G	0.284244	6.16915e-07	0.000205537	0.386713	4.18005e-05	1
ENSG00000172123	SLFN12	17:33699772:C:T	-0.138334	6.17821e-07	0.000205792	-0.0712379	0.0499184	1
ENSG00000171860	C3AR1	12:8266292:G:A	-0.222059	6.18704e-07	0.00020604	-0.157092	0.0235575	1
ENSG00000171860	C3AR1	12:8261650:G:C	-0.22516	6.2119e-07	0.000206727	-0.170398	0.0122788	1
ENSG00000171860	C3AR1	12:8262572:T:G	-0.22516	6.2119e-07	0.000206727	-0.170398	0.0122788	1
ENSG00000171860	C3AR1	12:8263291:T:G	-0.22516	6.2119e-07	0.000206727	-0.171904	0.0113192	1
ENSG00000204713	TRIM27	6:29512328:T:C	0.0889044	6.28237e-07	0.000209025	NA	NA	NA
ENSG00000136874	STX17	9:103055938:G:A	-0.104686	6.28634e-07	0.00020911	-0.125401	7.04697e-05	1
ENSG00000123609	NMI	2:152160963:T:C	0.141951	6.30622e-07	0.000209298	NA	NA	NA
ENSG00000123609	NMI	2:152162727:C:T	0.141951	6.30622e-07	0.000209298	NA	NA	NA
ENSG00000123609	NMI	2:152163670:A:C	0.141951	6.30622e-07	0.000209298	NA	NA	NA
ENSG00000123609	NMI	2:152164854:T:C	0.141951	6.30622e-07	0.000209298	NA	NA	NA
ENSG00000123609	NMI	2:152164899:C:T	0.141951	6.30622e-07	0.000209298	NA	NA	NA
ENSG00000123609	NMI	2:152165921:C:T	0.141951	6.30622e-07	0.000209298	NA	NA	NA
ENSG00000123609	NMI	2:152166937:A:G	0.141951	6.30622e-07	0.000209298	NA	NA	NA
ENSG00000123609	NMI	2:152167830:T:C	0.141951	6.30622e-07	0.000209298	NA	NA	NA
ENSG00000123609	NMI	2:152168197:C:T	0.141951	6.30622e-07	0.000209298	NA	NA	NA
ENSG00000123609	NMI	2:152169099:T:C	0.141951	6.30622e-07	0.000209298	NA	NA	NA
ENSG00000162714	ZNF496	1:247410106:C:T	0.147797	6.30887e-07	0.000209338	0.0981924	0.0332411	1
ENSG00000136874	STX17	9:102792856:A:C	-0.099952	6.46873e-07	0.000214498	-0.131916	4.80561e-05	1
ENSG00000136874	STX17	9:102806574:A:G	-0.099952	6.46873e-07	0.000214498	-0.131916	4.80561e-05	1
ENSG00000136874	STX17	9:102811803:G:A	-0.099952	6.46873e-07	0.000214498	-0.131916	4.80561e-05	1
ENSG00000184898	RBM43	2:152027927:C:T	0.186957	6.48483e-07	0.000214983	0.180714	0.00083342	1
ENSG00000204713	TRIM27	6:28750872:T:C	-0.075678	6.51215e-07	0.000215451	-0.0893912	0.000644601	1
ENSG00000204713	TRIM27	6:28751727:T:C	-0.075678	6.51215e-07	0.000215451	-0.0893912	0.000644601	1
ENSG00000204713	TRIM27	6:28769011:C:A	-0.075678	6.51215e-07	0.000215451	-0.0893912	0.000644601	1
ENSG00000204713	TRIM27	6:28770349:G:A	-0.075678	6.51215e-07	0.000215451	-0.0893912	0.000644601	1
ENSG00000204713	TRIM27	6:28770696:T:C	-0.075678	6.51215e-07	0.000215451	-0.0893912	0.000644601	1
ENSG00000204713	TRIM27	6:28774579:G:A	-0.075678	6.51215e-07	0.000215451	-0.0893912	0.000644601	1
ENSG00000204713	TRIM27	6:28775241:A:G	-0.075678	6.51215e-07	0.000215451	-0.0893912	0.000644601	1
ENSG00000204713	TRIM27	6:28778419:C:T	-0.075678	6.51215e-07	0.000215451	-0.0893912	0.000644601	1
ENSG00000204713	TRIM27	6:28778475:A:C	-0.075678	6.51215e-07	0.000215451	-0.0893912	0.000644601	1
ENSG00000136231	IGF2BP3	7:24432154:G:A	-0.130098	6.51539e-07	0.00021551	NA	NA	NA
ENSG00000187741	FANCA	16:89784992:A:G	-0.165021	6.52823e-07	0.000215886	-0.152083	0.00293589	1
ENSG00000130489	SCO2	22:50957520:G:A	0.251689	6.57128e-07	0.000217261	0.347421	0.000685866	1
ENSG00000115159	GPD2	2:157365593:C:T	0.137138	6.58416e-07	0.00021737	0.0973893	0.0122742	1
ENSG00000117226	GBP3	1:89099861:C:T	-0.246845	6.58814e-07	0.00021737	-0.171204	0.0464898	1
ENSG00000117226	GBP3	1:89105102:A:G	-0.246845	6.58814e-07	0.00021737	-0.171204	0.0464898	1
ENSG00000117226	GBP3	1:89107531:A:G	-0.246845	6.58814e-07	0.00021737	-0.171204	0.0464898	1
ENSG00000117226	GBP3	1:89113860:A:C	-0.246845	6.58814e-07	0.00021737	-0.171204	0.0464898	1
ENSG00000117226	GBP3	1:89116300:T:C	-0.246845	6.58814e-07	0.00021737	-0.171204	0.0464898	1
ENSG00000187231	SESTD1	2:179856819:G:T	0.141765	6.59086e-07	0.00021737	0.108329	0.0411136	1
ENSG00000187231	SESTD1	2:179856887:C:T	0.141765	6.59086e-07	0.00021737	0.108329	0.0411136	1
ENSG00000187231	SESTD1	2:179864915:G:C	0.141765	6.59086e-07	0.00021737	0.108329	0.0411136	1
ENSG00000187231	SESTD1	2:179867917:T:A	0.141765	6.59086e-07	0.00021737	0.108329	0.0411136	1
ENSG00000187231	SESTD1	2:179869110:C:T	0.141765	6.59086e-07	0.00021737	0.108329	0.0411136	1
ENSG00000115159	GPD2	2:157192613:T:C	0.164493	6.59597e-07	0.000217392	NA	NA	NA
ENSG00000115159	GPD2	2:157193102:G:A	0.164493	6.59597e-07	0.000217392	NA	NA	NA
ENSG00000115159	GPD2	2:157213274:A:C	0.164493	6.59597e-07	0.000217392	NA	NA	NA
ENSG00000136874	STX17	9:102976644:G:A	0.0987987	6.60375e-07	0.0002176	0.1232	3.88441e-05	1
ENSG00000198785	GRIN3A	9:104296273:A:G	-0.142469	6.66044e-07	0.000219419	NA	NA	NA
ENSG00000247317	RP11-273G15.2	8:144102493:C:T	0.128473	6.68132e-07	0.000220057	NA	NA	NA
ENSG00000187741	FANCA	16:90002290:T:C	-0.156769	6.72576e-07	0.000221472	-0.189264	0.000137297	1
ENSG00000120539	MASTL	10:27608013:G:A	0.0991597	6.74472e-07	0.000221996	NA	NA	NA
ENSG00000120539	MASTL	10:27613459:T:C	0.0991597	6.74472e-07	0.000221996	NA	NA	NA
ENSG00000115159	GPD2	2:157524035:A:G	-0.137983	6.75255e-07	0.000222105	NA	NA	NA
ENSG00000115159	GPD2	2:157529421:T:C	-0.137983	6.75255e-07	0.000222105	NA	NA	NA
ENSG00000115159	GPD2	2:157529960:T:A	-0.137983	6.75255e-07	0.000222105	NA	NA	NA
ENSG00000171860	C3AR1	12:8190351:A:C	0.223486	6.76932e-07	0.000222557	0.276849	2.08709e-05	1
ENSG00000171860	C3AR1	12:8193900:C:A	0.223486	6.76932e-07	0.000222557	0.282659	1.02916e-05	1
ENSG00000204713	TRIM27	6:28893927:G:A	0.0743137	6.77141e-07	0.000222576	0.0724433	0.0134098	1
ENSG00000204713	TRIM27	6:28792338:A:C	-0.0756009	6.8666e-07	0.000225654	-0.0877662	0.000607782	1
ENSG00000120539	MASTL	10:27365101:A:G	0.108093	6.89719e-07	0.000226608	0.162947	3.44501e-06	1
ENSG00000135047	CTSL	9:90303786:C:T	-0.18428	6.93203e-07	0.000226608	-0.223439	4.86293e-05	1
ENSG00000135047	CTSL	9:90311565:G:A	-0.18428	6.93203e-07	0.000226608	-0.219042	5.7101e-05	1
ENSG00000135047	CTSL	9:90313717:G:T	-0.18428	6.93203e-07	0.000226608	-0.230551	2.71357e-05	1
ENSG00000117226	GBP3	1:89708122:G:A	0.22106	6.95868e-07	0.000226608	NA	NA	NA
ENSG00000117226	GBP3	1:89708273:G:A	0.22106	6.95868e-07	0.000226608	NA	NA	NA
ENSG00000117226	GBP3	1:89708338:T:C	0.22106	6.95868e-07	0.000226608	NA	NA	NA
ENSG00000123609	NMI	2:152143578:C:T	0.142452	6.95882e-07	0.000226608	0.0996836	0.0233736	1
ENSG00000123609	NMI	2:152146658:T:C	0.142452	6.95882e-07	0.000226608	0.0996836	0.0233736	1
ENSG00000123609	NMI	2:152147365:A:G	0.142452	6.95882e-07	0.000226608	0.0996836	0.0233736	1
ENSG00000123609	NMI	2:152147855:T:C	0.142452	6.95882e-07	0.000226608	0.0996836	0.0233736	1
ENSG00000123609	NMI	2:152148718:G:A	0.142452	6.95882e-07	0.000226608	0.0996836	0.0233736	1
ENSG00000123609	NMI	2:152149052:C:T	0.142452	6.95882e-07	0.000226608	0.0996836	0.0233736	1
ENSG00000123609	NMI	2:152149667:G:A	0.142452	6.95882e-07	0.000226608	0.0996836	0.0233736	1
ENSG00000123609	NMI	2:152150811:A:G	0.142452	6.95882e-07	0.000226608	0.0996836	0.0233736	1
ENSG00000123609	NMI	2:152150887:T:G	0.142452	6.95882e-07	0.000226608	0.0996836	0.0233736	1
ENSG00000123609	NMI	2:152151016:G:A	0.142452	6.95882e-07	0.000226608	0.0996836	0.0233736	1
ENSG00000123609	NMI	2:152151149:A:G	0.142452	6.95882e-07	0.000226608	0.0996836	0.0233736	1
ENSG00000123609	NMI	2:152151969:T:C	0.142452	6.95882e-07	0.000226608	0.0996836	0.0233736	1
ENSG00000123609	NMI	2:152152071:C:T	0.142452	6.95882e-07	0.000226608	0.0996836	0.0233736	1
ENSG00000123609	NMI	2:152152130:A:C	0.142452	6.95882e-07	0.000226608	0.0996836	0.0233736	1
ENSG00000123609	NMI	2:152152924:G:A	0.142452	6.95882e-07	0.000226608	0.0996836	0.0233736	1
ENSG00000123609	NMI	2:152153348:A:C	0.142452	6.95882e-07	0.000226608	0.0996836	0.0233736	1
ENSG00000123609	NMI	2:152153501:G:A	0.142452	6.95882e-07	0.000226608	0.0996836	0.0233736	1
ENSG00000123609	NMI	2:152153825:C:T	0.142452	6.95882e-07	0.000226608	0.0889715	0.0426583	1
ENSG00000123609	NMI	2:152153830:T:C	0.142452	6.95882e-07	0.000226608	0.0889715	0.0426583	1
ENSG00000123609	NMI	2:152154006:C:T	0.142452	6.95882e-07	0.000226608	0.0889715	0.0426583	1
ENSG00000123609	NMI	2:152154339:C:T	0.142452	6.95882e-07	0.000226608	0.0889715	0.0426583	1
ENSG00000123609	NMI	2:152154547:G:A	0.142452	6.95882e-07	0.000226608	0.0889715	0.0426583	1
ENSG00000123609	NMI	2:152154732:A:G	0.142452	6.95882e-07	0.000226608	0.0889715	0.0426583	1
ENSG00000123609	NMI	2:152156258:A:C	0.142452	6.95882e-07	0.000226608	0.0889715	0.0426583	1
ENSG00000123609	NMI	2:152156762:A:G	0.142452	6.95882e-07	0.000226608	0.0889715	0.0426583	1
ENSG00000123609	NMI	2:152157792:A:G	0.142452	6.95882e-07	0.000226608	0.0889715	0.0426583	1
ENSG00000123609	NMI	2:152157973:T:C	0.142452	6.95882e-07	0.000226608	0.0889715	0.0426583	1
ENSG00000123609	NMI	2:152158246:T:C	0.142452	6.95882e-07	0.000226608	0.0889715	0.0426583	1
ENSG00000123609	NMI	2:152158265:A:G	0.142452	6.95882e-07	0.000226608	0.0889715	0.0426583	1
ENSG00000123609	NMI	2:152158424:A:G	0.142452	6.95882e-07	0.000226608	0.0898113	0.0382138	1
ENSG00000123609	NMI	2:152159298:C:T	0.142452	6.95882e-07	0.000226608	0.0898113	0.0382138	1
ENSG00000123609	NMI	2:152159318:T:C	0.142452	6.95882e-07	0.000226608	0.0898113	0.0382138	1
ENSG00000123609	NMI	2:152159459:T:C	0.142452	6.95882e-07	0.000226608	0.0898113	0.0382138	1
ENSG00000123609	NMI	2:152159504:G:A	0.142452	6.95882e-07	0.000226608	0.0898113	0.0382138	1
ENSG00000172123	SLFN12	17:33772550:C:T	0.221217	7.04745e-07	0.000229443	0.141541	0.0187813	1
ENSG00000135047	CTSL	9:90349786:T:G	0.177174	7.04964e-07	0.000229464	0.221173	4.92013e-05	1
ENSG00000272941	RP11-134L10.1	7:134622399:A:G	-0.198748	7.12153e-07	0.000231752	-0.134697	0.0413741	1
ENSG00000120539	MASTL	10:27614529:A:C	-0.0988335	7.13264e-07	0.000231951	NA	NA	NA
ENSG00000120539	MASTL	10:27614692:T:G	-0.0988335	7.13264e-07	0.000231951	NA	NA	NA
ENSG00000136874	STX17	9:102876181:T:C	-0.101035	7.13552e-07	0.000231951	-0.138196	1.66931e-05	1
ENSG00000136874	STX17	9:102879379:G:A	-0.101035	7.13552e-07	0.000231951	-0.138196	1.66931e-05	1
ENSG00000136874	STX17	9:102884176:C:T	-0.101035	7.13552e-07	0.000231951	-0.138196	1.66931e-05	1
ENSG00000115159	GPD2	2:157525580:G:A	-0.137337	7.14245e-07	0.000232125	NA	NA	NA
ENSG00000130489	SCO2	22:50964153:T:C	0.257361	7.15362e-07	0.000232436	0.347421	0.000685866	1
ENSG00000101188	NTSR1	20:61303579:T:C	0.439108	7.19238e-07	0.000233644	0.498984	9.61386e-06	1
ENSG00000117226	GBP3	1:89704842:T:C	0.225955	7.31219e-07	0.000237484	0.228693	0.00670049	1
ENSG00000135047	CTSL	9:90350787:G:A	0.176473	7.38706e-07	0.000239862	0.226464	2.83157e-05	1
ENSG00000204713	TRIM27	6:29114616:C:T	-0.0753326	7.43171e-07	0.000241205	-0.0982989	0.000261138	1
ENSG00000204713	TRIM27	6:29114621:G:A	-0.0753326	7.43171e-07	0.000241205	-0.101622	0.000141046	1
ENSG00000187741	FANCA	16:90006179:C:T	-0.155385	7.43482e-07	0.000241253	-0.195392	9.60975e-05	1
ENSG00000184898	RBM43	2:152176192:A:G	0.188828	7.60028e-07	0.000246568	0.206941	4.5116e-05	1
ENSG00000175643	RMI2	16:11418328:C:T	0.132558	7.6215e-07	0.000247147	0.15251	7.83044e-05	1
ENSG00000175643	RMI2	16:11426331:A:G	0.132558	7.6215e-07	0.000247147	0.15251	7.83044e-05	1
ENSG00000273272	CTA-384D8.34	22:50987287:A:G	0.268121	7.68716e-07	0.000249221	0.340732	1.36795e-05	1
ENSG00000239713	APOBEC3G	22:39484920:C:G	-0.184804	7.76783e-07	0.000251781	-0.239121	0.000130649	1
ENSG00000123609	NMI	2:152068181:C:A	-0.135218	7.79426e-07	0.000252582	NA	NA	NA
ENSG00000240065	PSMB9	6:32848566:A:C	0.152225	7.87698e-07	0.000254538	0.177633	0.0004556	1
ENSG00000240065	PSMB9	6:32851075:A:T	0.152225	7.87698e-07	0.000254538	0.177633	0.0004556	1
ENSG00000120539	MASTL	10:27290161:T:C	-0.222657	7.88752e-07	0.000254538	-0.222069	0.00597633	1
ENSG00000120539	MASTL	10:27293344:G:A	-0.222657	7.88752e-07	0.000254538	-0.222069	0.00597633	1
ENSG00000120539	MASTL	10:27297512:T:C	-0.222657	7.88752e-07	0.000254538	-0.222069	0.00597633	1
ENSG00000120539	MASTL	10:27297832:A:G	-0.222657	7.88752e-07	0.000254538	-0.222069	0.00597633	1
ENSG00000120539	MASTL	10:27304609:G:T	-0.222657	7.88752e-07	0.000254538	-0.222069	0.00597633	1
ENSG00000120539	MASTL	10:27307348:C:G	-0.222657	7.88752e-07	0.000254538	-0.222069	0.00597633	1
ENSG00000120539	MASTL	10:27322018:A:G	-0.222657	7.88752e-07	0.000254538	-0.222069	0.00597633	1
ENSG00000120539	MASTL	10:27325446:A:T	-0.222657	7.88752e-07	0.000254538	-0.222069	0.00597633	1
ENSG00000120539	MASTL	10:27325447:A:T	-0.222657	7.88752e-07	0.000254538	-0.222069	0.00597633	1
ENSG00000120539	MASTL	10:27331991:A:G	-0.222657	7.88752e-07	0.000254538	-0.273871	0.000905497	1
ENSG00000120539	MASTL	10:27332929:C:A	-0.222657	7.88752e-07	0.000254538	-0.273871	0.000905497	1
ENSG00000120539	MASTL	10:27334097:A:G	-0.222657	7.88752e-07	0.000254538	-0.273871	0.000905497	1
ENSG00000120539	MASTL	10:27334884:T:A	-0.222657	7.88752e-07	0.000254538	-0.273871	0.000905497	1
ENSG00000120539	MASTL	10:27337127:T:C	-0.222657	7.88752e-07	0.000254538	-0.273871	0.000905497	1
ENSG00000120539	MASTL	10:27342779:T:C	-0.222657	7.88752e-07	0.000254538	-0.273871	0.000905497	1
ENSG00000120539	MASTL	10:27357730:G:A	-0.222657	7.88752e-07	0.000254538	-0.273871	0.000905497	1
ENSG00000120539	MASTL	10:27359112:T:C	-0.222657	7.88752e-07	0.000254538	-0.273871	0.000905497	1
ENSG00000123609	NMI	2:152153552:G:A	0.141237	7.97698e-07	0.000257256	0.0889715	0.0426583	1
ENSG00000123609	NMI	2:152153569:A:C	0.141237	7.97698e-07	0.000257256	0.0889715	0.0426583	1
ENSG00000123609	NMI	2:152153572:G:A	0.141237	7.97698e-07	0.000257256	0.0889715	0.0426583	1
ENSG00000101188	NTSR1	20:61322497:A:G	0.263429	7.98952e-07	0.000257604	0.143433	0.0247364	1
ENSG00000204713	TRIM27	6:29202465:A:G	-0.076328	8.11535e-07	0.000261546	-0.102596	0.000129911	1
ENSG00000204713	TRIM27	6:29210053:T:C	-0.076328	8.11535e-07	0.000261546	-0.102596	0.000129911	1
ENSG00000240065	PSMB9	6:32828156:C:T	0.150167	8.13012e-07	0.000261964	0.174453	0.000472162	1
ENSG00000204713	TRIM27	6:29158195:C:T	-0.0757541	8.13361e-07	0.00026202	-0.102596	0.000129911	1
ENSG00000187231	SESTD1	2:179866426:A:G	0.1391	8.22455e-07	0.000264833	NA	NA	NA
ENSG00000187231	SESTD1	2:179866663:A:G	0.1391	8.22455e-07	0.000264833	NA	NA	NA
ENSG00000171860	C3AR1	12:8268809:C:T	-0.224379	8.28863e-07	0.000266721	-0.178318	0.00898227	1
ENSG00000171860	C3AR1	12:8268997:C:T	-0.224379	8.28863e-07	0.000266721	-0.178318	0.00898227	1
ENSG00000171860	C3AR1	12:8271760:G:A	-0.224379	8.28863e-07	0.000266721	-0.176322	0.009873	1
ENSG00000135047	CTSL	9:90334530:C:T	0.191623	8.32471e-07	0.000267824	0.164319	0.00399357	1
ENSG00000204713	TRIM27	6:28906706:T:C	-0.075383	8.53328e-07	0.000274414	-0.0904037	0.000574797	1
ENSG00000204713	TRIM27	6:28907055:A:G	-0.075383	8.53328e-07	0.000274414	-0.0904037	0.000574797	1
ENSG00000025708	TYMP	22:50957462:C:T	-0.250699	8.67707e-07	0.000278976	NA	NA	NA
ENSG00000010030	ETV7	6:36596648:A:G	-0.345465	8.73475e-07	0.000280708	-0.307762	0.0050369	1
ENSG00000010030	ETV7	6:36601897:G:C	-0.345465	8.73475e-07	0.000280708	-0.305795	0.00520827	1
ENSG00000204267	TAP2	6:32720632:T:C	-0.147329	8.75956e-07	0.000280771	NA	NA	NA
ENSG00000146859	TMEM140	7:134810330:G:T	0.16762	8.77298e-07	0.000280771	-0.110783	0.0314759	0
ENSG00000146859	TMEM140	7:134811154:C:T	0.16762	8.77298e-07	0.000280771	-0.110783	0.0314759	0
ENSG00000146859	TMEM140	7:134812446:C:T	0.16762	8.77298e-07	0.000280771	-0.110783	0.0314759	0
ENSG00000146859	TMEM140	7:134813853:G:A	0.16762	8.77298e-07	0.000280771	-0.110783	0.0314759	0
ENSG00000146859	TMEM140	7:134814320:T:C	0.16762	8.77298e-07	0.000280771	-0.110783	0.0314759	0
ENSG00000146859	TMEM140	7:134818724:T:C	0.16762	8.77298e-07	0.000280771	-0.110783	0.0314759	0
ENSG00000146859	TMEM140	7:134819392:T:C	0.16762	8.77298e-07	0.000280771	-0.110783	0.0314759	0
ENSG00000146859	TMEM140	7:134819466:T:G	0.16762	8.77298e-07	0.000280771	-0.110783	0.0314759	0
ENSG00000146859	TMEM140	7:134821889:G:T	0.16762	8.77298e-07	0.000280771	-0.110783	0.0314759	0
ENSG00000146859	TMEM140	7:134822007:C:T	0.16762	8.77298e-07	0.000280771	-0.110783	0.0314759	0
ENSG00000146859	TMEM140	7:134823918:C:T	0.16762	8.77298e-07	0.000280771	-0.110783	0.0314759	0
ENSG00000146859	TMEM140	7:134824220:T:C	0.16762	8.77298e-07	0.000280771	-0.110783	0.0314759	0
ENSG00000146859	TMEM140	7:134831048:G:A	0.16762	8.77298e-07	0.000280771	-0.110783	0.0314759	0
ENSG00000146859	TMEM140	7:134831843:G:T	0.16762	8.77298e-07	0.000280771	-0.110783	0.0314759	0
ENSG00000146859	TMEM140	7:134832054:C:T	0.16762	8.77298e-07	0.000280771	-0.110783	0.0314759	0
ENSG00000146859	TMEM140	7:134833233:G:A	0.16762	8.77298e-07	0.000280771	-0.110783	0.0314759	0
ENSG00000146859	TMEM140	7:134833578:C:T	0.16762	8.77298e-07	0.000280771	-0.110783	0.0314759	0
ENSG00000146859	TMEM140	7:134834793:A:G	0.16762	8.77298e-07	0.000280771	-0.110783	0.0314759	0
ENSG00000175643	RMI2	16:11402515:T:C	0.132236	8.86818e-07	0.000283756	0.152305	7.12445e-05	1
ENSG00000146859	TMEM140	7:134836330:G:A	0.167898	8.98415e-07	0.000286655	-0.110783	0.0314759	0
ENSG00000146859	TMEM140	7:134837111:C:T	0.167898	8.98415e-07	0.000286655	-0.110783	0.0314759	0
ENSG00000146859	TMEM140	7:134837530:G:A	0.167898	8.98415e-07	0.000286655	-0.110783	0.0314759	0
ENSG00000146859	TMEM140	7:134838099:G:A	0.167898	8.98415e-07	0.000286655	-0.110783	0.0314759	0
ENSG00000146859	TMEM140	7:134838799:T:C	0.167898	8.98415e-07	0.000286655	-0.110783	0.0314759	0
ENSG00000146859	TMEM140	7:134839311:C:T	0.167898	8.98415e-07	0.000286655	-0.110783	0.0314759	0
ENSG00000146859	TMEM140	7:134839353:T:C	0.167898	8.98415e-07	0.000286655	-0.110783	0.0314759	0
ENSG00000146859	TMEM140	7:134839624:T:C	0.167898	8.98415e-07	0.000286655	-0.110783	0.0314759	0
ENSG00000146859	TMEM140	7:134840059:G:A	0.167898	8.98415e-07	0.000286655	-0.110783	0.0314759	0
ENSG00000146859	TMEM140	7:134840074:A:G	0.167898	8.98415e-07	0.000286655	-0.110783	0.0314759	0
ENSG00000146859	TMEM140	7:134840261:C:T	0.167898	8.98415e-07	0.000286655	-0.110783	0.0314759	0
ENSG00000146859	TMEM140	7:134840567:T:C	0.167898	8.98415e-07	0.000286655	-0.110783	0.0314759	0
ENSG00000146859	TMEM140	7:134841239:G:A	0.167898	8.98415e-07	0.000286655	-0.110783	0.0314759	0
ENSG00000240065	PSMB9	6:32841316:C:T	0.156075	9.03855e-07	0.000288328	0.170107	0.00117551	1
ENSG00000187741	FANCA	16:90002767:A:G	-0.155384	9.08175e-07	0.000289644	-0.192711	0.00013013	1
ENSG00000135047	CTSL	9:90355408:G:A	0.174523	9.12574e-07	0.000290738	0.226464	2.83157e-05	1
ENSG00000120539	MASTL	10:27338837:T:C	-0.224205	9.12596e-07	0.000290738	-0.273871	0.000905497	1
ENSG00000120539	MASTL	10:27344697:T:C	-0.224205	9.12596e-07	0.000290738	-0.273871	0.000905497	1
ENSG00000120539	MASTL	10:27354985:C:T	-0.224205	9.12596e-07	0.000290738	-0.273871	0.000905497	1
ENSG00000120539	MASTL	10:27357164:A:G	-0.224205	9.12596e-07	0.000290738	-0.273871	0.000905497	1
ENSG00000204713	TRIM27	6:29213070:A:C	-0.0758811	9.19977e-07	0.000293026	-0.102596	0.000129911	1
ENSG00000204267	TAP2	6:32754091:C:T	0.150347	9.21366e-07	0.000293405	0.222755	7.74694e-05	1
ENSG00000175970	UNC119B	12:121154221:T:C	-0.0728952	9.2516e-07	0.000294231	-0.100362	8.52885e-05	1
ENSG00000175970	UNC119B	12:121156041:A:T	-0.0728952	9.2516e-07	0.000294231	-0.100362	8.52885e-05	1
ENSG00000175970	UNC119B	12:121156290:T:C	-0.0728952	9.2516e-07	0.000294231	-0.100362	8.52885e-05	1
ENSG00000175970	UNC119B	12:121157535:G:A	-0.0728952	9.2516e-07	0.000294231	-0.100362	8.52885e-05	1
ENSG00000175970	UNC119B	12:121157536:C:A	-0.0728952	9.2516e-07	0.000294231	-0.100362	8.52885e-05	1
ENSG00000175970	UNC119B	12:121157851:A:G	-0.0728952	9.2516e-07	0.000294231	-0.100362	8.52885e-05	1
ENSG00000171860	C3AR1	12:8269644:C:G	-0.22291	9.27029e-07	0.000294761	-0.166266	0.0153396	1
ENSG00000163823	CCR1	3:45910946:T:C	0.239359	9.33306e-07	0.000296693	NA	NA	NA
ENSG00000187741	FANCA	16:90006116:A:C	-0.310178	9.35055e-07	0.000296953	-0.286145	8.22884e-05	1
ENSG00000187741	FANCA	16:90006117:A:T	-0.310178	9.35055e-07	0.000296953	-0.286145	8.22884e-05	1
ENSG00000187741	FANCA	16:90006223:G:T	-0.310178	9.35055e-07	0.000296953	-0.286145	8.22884e-05	1
ENSG00000187741	FANCA	16:90006612:C:T	-0.310178	9.35055e-07	0.000296953	-0.286145	8.22884e-05	1
ENSG00000131203	IDO1	8:39777529:C:T	0.207403	9.35133e-07	0.000296953	0.184602	0.00394399	1
ENSG00000187741	FANCA	16:90007034:C:T	-0.156862	9.36689e-07	0.000297382	-0.210717	5.60513e-05	1
ENSG00000146859	TMEM140	7:134855906:G:A	0.166567	9.38695e-07	0.000297762	-0.109193	0.0383602	0
ENSG00000146859	TMEM140	7:134856442:T:C	0.166567	9.38695e-07	0.000297762	-0.109193	0.0383602	0
ENSG00000146859	TMEM140	7:134856623:T:C	0.166567	9.38695e-07	0.000297762	-0.111517	0.0361562	0
ENSG00000146859	TMEM140	7:134857024:T:C	0.166567	9.38695e-07	0.000297762	-0.111517	0.0361562	0
ENSG00000115159	GPD2	2:157214701:T:G	0.158621	9.3987e-07	0.00029807	NA	NA	NA
ENSG00000131203	IDO1	8:39731130:T:C	0.203569	9.49348e-07	0.000300569	0.166551	0.00944193	1
ENSG00000131203	IDO1	8:39731179:A:C	0.203569	9.49348e-07	0.000300569	0.166551	0.00944193	1
ENSG00000131203	IDO1	8:39733098:A:G	0.203569	9.49348e-07	0.000300569	0.166551	0.00944193	1
ENSG00000204713	TRIM27	6:29133301:G:A	-0.0751467	9.49589e-07	0.000300569	-0.101622	0.000141046	1
ENSG00000204713	TRIM27	6:29138018:C:T	-0.0751467	9.49589e-07	0.000300569	-0.101622	0.000141046	1
ENSG00000204713	TRIM27	6:29141632:T:C	-0.0751467	9.49589e-07	0.000300569	-0.101622	0.000141046	1
ENSG00000204713	TRIM27	6:29142064:A:G	-0.0751467	9.49589e-07	0.000300569	-0.101622	0.000141046	1
ENSG00000204713	TRIM27	6:29149605:G:T	-0.0751467	9.49589e-07	0.000300569	-0.102596	0.000129911	1
ENSG00000204713	TRIM27	6:29154709:C:T	-0.0751467	9.49589e-07	0.000300569	-0.102596	0.000129911	1
ENSG00000162714	ZNF496	1:247386196:T:C	-0.156721	9.55324e-07	0.000302319	NA	NA	NA
ENSG00000187231	SESTD1	2:180051514:A:G	0.187731	9.57664e-07	0.000302994	0.121039	0.0328814	1
ENSG00000136874	STX17	9:102892742:C:T	-0.100026	9.71164e-07	0.000307199	-0.136488	1.42782e-05	1
ENSG00000131203	IDO1	8:39748559:T:C	0.205034	9.77029e-07	0.000308922	0.176464	0.00443345	1
ENSG00000131203	IDO1	8:39749580:A:G	0.205034	9.77029e-07	0.000308922	0.176464	0.00443345	1
ENSG00000136874	STX17	9:102886948:G:A	-0.0995199	9.90662e-07	0.000313165	-0.1386	1.71096e-05	1
ENSG00000175970	UNC119B	12:121162989:A:G	-0.0728684	9.91675e-07	0.000313418	-0.0991016	9.80591e-05	1
ENSG00000123609	NMI	2:152123543:G:A	0.139829	9.94195e-07	0.000314147	0.0945075	0.0339149	1
ENSG00000184898	RBM43	2:152052326:G:A	0.146691	9.99517e-07	0.000315693	0.174611	3.46097e-05	1
ENSG00000184898	RBM43	2:152055452:G:A	0.146691	9.99517e-07	0.000315693	0.179966	1.61686e-05	1
ENSG00000117226	GBP3	1:89724645:C:T	0.219145	1.00257e-06	0.00031659	NA	NA	NA
ENSG00000130489	SCO2	22:50961169:A:G	0.251134	1.00496e-06	0.000317277	0.347421	0.000685866	1
ENSG00000131203	IDO1	8:39773599:C:T	0.204585	1.01793e-06	0.000321301	0.165041	0.00946381	1
ENSG00000273272	CTA-384D8.34	22:51006716:G:A	0.367142	1.02035e-06	0.000321997	0.367776	0.000395401	1
ENSG00000204713	TRIM27	6:29180721:G:A	-0.0755945	1.02406e-06	0.000323096	-0.109454	2.78697e-05	1
ENSG00000247317	RP11-273G15.2	8:144105342:A:G	0.12478	1.02476e-06	0.00032325	NA	NA	NA
ENSG00000136827	TOR1A	9:132592208:G:T	0.0754174	1.02673e-06	0.000323801	NA	NA	NA
ENSG00000204713	TRIM27	6:29203911:G:A	-0.0760372	1.02807e-06	0.000323875	-0.102596	0.000129911	1
ENSG00000204713	TRIM27	6:29205501:G:A	-0.0760372	1.02807e-06	0.000323875	-0.102596	0.000129911	1
ENSG00000204713	TRIM27	6:29219510:A:G	-0.0760372	1.02807e-06	0.000323875	-0.102596	0.000129911	1
ENSG00000204713	TRIM27	6:29235900:G:A	-0.0760372	1.02807e-06	0.000323875	-0.101622	0.000141046	1
ENSG00000204713	TRIM27	6:29245760:T:C	-0.0760372	1.02807e-06	0.000323875	-0.101622	0.000141046	1
ENSG00000175970	UNC119B	12:121128699:A:G	-0.0732776	1.03116e-06	0.000324781	-0.119498	1.7849e-06	1
ENSG00000117226	GBP3	1:89498848:C:T	0.293593	1.03176e-06	0.0003249	0.262705	0.00774557	1
ENSG00000123610	TNFAIP6	2:152063932:C:T	0.297232	1.03501e-06	0.000325852	0.384533	5.10478e-05	1
ENSG00000146859	TMEM140	7:134850725:G:A	0.167299	1.04943e-06	0.000330321	NA	NA	NA
ENSG00000171860	C3AR1	12:8249050:C:G	-0.226848	1.05884e-06	0.000333212	-0.291282	4.12059e-05	1
ENSG00000120539	MASTL	10:27516959:G:A	-0.201306	1.08126e-06	0.000339977	-0.165537	0.039921	1
ENSG00000120539	MASTL	10:27518445:A:G	-0.201306	1.08126e-06	0.000339977	-0.165537	0.039921	1
ENSG00000120539	MASTL	10:27520281:G:A	-0.201306	1.08126e-06	0.000339977	-0.165537	0.039921	1
ENSG00000120539	MASTL	10:27534485:G:C	-0.201306	1.08126e-06	0.000339977	-0.165537	0.039921	1
ENSG00000136874	STX17	9:102894718:T:C	-0.100075	1.08945e-06	0.000341991	-0.136488	1.42782e-05	1
ENSG00000136874	STX17	9:102896238:A:G	-0.100075	1.08945e-06	0.000341991	-0.134452	1.60078e-05	1
ENSG00000136874	STX17	9:102900565:A:G	-0.100075	1.08945e-06	0.000341991	-0.134452	1.60078e-05	1
ENSG00000136874	STX17	9:102918781:A:G	-0.100075	1.08945e-06	0.000341991	-0.134452	1.60078e-05	1
ENSG00000136874	STX17	9:102921036:C:T	-0.100075	1.08945e-06	0.000341991	-0.134452	1.60078e-05	1
ENSG00000136874	STX17	9:102923763:G:A	-0.100075	1.08945e-06	0.000341991	-0.134452	1.60078e-05	1
ENSG00000136874	STX17	9:102928446:A:G	-0.100075	1.08945e-06	0.000341991	-0.134452	1.60078e-05	1
ENSG00000187231	SESTD1	2:180135441:C:A	0.198626	1.08953e-06	0.000341991	NA	NA	NA
ENSG00000184898	RBM43	2:152021125:A:C	0.174028	1.09487e-06	0.000343192	0.153244	0.00364531	1
ENSG00000204713	TRIM27	6:28913772:T:C	-0.0750023	1.09568e-06	0.000343192	-0.0904037	0.000574797	1
ENSG00000204713	TRIM27	6:28913922:C:T	-0.0750023	1.09568e-06	0.000343192	-0.0904037	0.000574797	1
ENSG00000204713	TRIM27	6:28915420:C:T	-0.0750023	1.09568e-06	0.000343192	-0.0904037	0.000574797	1
ENSG00000204713	TRIM27	6:28922719:G:A	-0.0750023	1.09568e-06	0.000343192	-0.0904037	0.000574797	1
ENSG00000204713	TRIM27	6:28924530:T:C	-0.0750023	1.09568e-06	0.000343192	-0.0904037	0.000574797	1
ENSG00000204713	TRIM27	6:28927134:T:C	-0.0750023	1.09568e-06	0.000343192	-0.0904037	0.000574797	1
ENSG00000204713	TRIM27	6:28929470:C:T	-0.0750023	1.09568e-06	0.000343192	-0.0904037	0.000574797	1
ENSG00000204713	TRIM27	6:28930866:T:G	-0.0750023	1.09568e-06	0.000343192	-0.0904037	0.000574797	1
ENSG00000175970	UNC119B	12:121177778:A:G	-0.076863	1.09625e-06	0.000343192	-0.0920925	0.00063153	1
ENSG00000175970	UNC119B	12:121180701:G:A	-0.076863	1.09625e-06	0.000343192	-0.0920925	0.00063153	1
ENSG00000175970	UNC119B	12:121182774:T:C	-0.076863	1.09625e-06	0.000343192	-0.0920925	0.00063153	1
ENSG00000136827	TOR1A	9:132569553:C:T	0.0776728	1.09639e-06	0.000343192	NA	NA	NA
ENSG00000172123	SLFN12	17:33728041:C:T	0.172768	1.11214e-06	0.000347828	0.110753	0.038303	1
ENSG00000172123	SLFN12	17:33728190:T:G	0.172768	1.11214e-06	0.000347828	0.110753	0.038303	1
ENSG00000172123	SLFN12	17:33731931:C:A	0.172768	1.11214e-06	0.000347828	0.110753	0.038303	1
ENSG00000172123	SLFN12	17:33732582:G:T	0.172768	1.11214e-06	0.000347828	0.110753	0.038303	1
ENSG00000247317	RP11-273G15.2	8:144107501:G:A	0.125242	1.11743e-06	0.000349406	NA	NA	NA
ENSG00000175518	UBQLNL	11:5641006:C:T	0.123085	1.11987e-06	0.000350094	0.135338	0.00014123	1
ENSG00000120539	MASTL	10:27606954:T:C	-0.0974618	1.13262e-06	0.000354004	NA	NA	NA
ENSG00000025708	TYMP	22:50957520:G:A	-0.247981	1.13554e-06	0.000354842	NA	NA	NA
ENSG00000115159	GPD2	2:157416153:T:A	0.133357	1.1375e-06	0.00035538	0.0973893	0.0122742	1
ENSG00000181894	ZNF329	19:58655106:A:G	0.109938	1.15725e-06	0.000361472	0.123426	0.000192001	1
ENSG00000204713	TRIM27	6:29207570:C:T	-0.075597	1.16249e-06	0.000362957	-0.102596	0.000129911	1
ENSG00000204713	TRIM27	6:29217514:G:T	-0.075597	1.16249e-06	0.000362957	-0.102596	0.000129911	1
ENSG00000120539	MASTL	10:27612360:A:G	-0.0971739	1.19021e-06	0.000371531	NA	NA	NA
ENSG00000267102	RP11-686D22.7	17:33746377:G:A	0.152413	1.1906e-06	0.00037154	0.15397	3.77904e-05	1
ENSG00000108771	DHX58	17:40289012:G:A	-0.269075	1.19074e-06	0.00037154	NA	NA	NA
ENSG00000136827	TOR1A	9:132655652:C:T	0.0721149	1.19145e-06	0.000371681	NA	NA	NA
ENSG00000101188	NTSR1	20:61317233:A:G	-0.200641	1.19304e-06	0.000372098	-0.180549	0.000396379	1
ENSG00000115159	GPD2	2:157391576:G:T	0.133233	1.21702e-06	0.000379335	0.0973893	0.0122742	1
ENSG00000115159	GPD2	2:157392624:C:G	0.133233	1.21702e-06	0.000379335	0.0973893	0.0122742	1
ENSG00000115159	GPD2	2:157403596:C:T	0.133233	1.21702e-06	0.000379335	0.0973893	0.0122742	1
ENSG00000123609	NMI	2:152201213:C:T	0.138033	1.21942e-06	0.000380005	NA	NA	NA
ENSG00000163823	CCR1	3:46320462:T:C	0.251397	1.22188e-06	0.00038069	0.24613	0.00254855	1
ENSG00000163823	CCR1	3:46290335:T:G	0.208493	1.22966e-06	0.000383032	0.151886	0.0206448	1
ENSG00000120539	MASTL	10:27417670:C:T	0.105255	1.23228e-06	0.000383767	0.165386	1.77067e-06	1
ENSG00000123610	TNFAIP6	2:151999999:T:C	0.293087	1.23374e-06	0.000384141	0.286089	0.00299112	1
ENSG00000204713	TRIM27	6:28227436:A:G	0.0852967	1.23839e-06	0.000385508	NA	NA	NA
ENSG00000136816	TOR1B	9:132570602:C:G	-0.212506	1.2549e-06	0.00039048	-0.204995	0.00116895	1
ENSG00000136816	TOR1B	9:132584048:C:T	-0.212506	1.2549e-06	0.00039048	-0.204995	0.00116895	1
ENSG00000120539	MASTL	10:27573952:G:A	-0.103961	1.26901e-06	0.000394789	-0.141641	0.000116097	1
ENSG00000187741	FANCA	16:89762647:T:C	-0.313412	1.28128e-06	0.00039852	NA	NA	NA
ENSG00000267102	RP11-686D22.7	17:33746370:T:A	0.166449	1.28588e-06	0.000399867	0.15596	0.000114678	1
ENSG00000187741	FANCA	16:89969593:T:C	-0.153606	1.29342e-06	0.000402126	-0.154566	0.00142486	1
ENSG00000146859	TMEM140	7:134807731:G:A	0.164499	1.2971e-06	0.000403154	-0.110177	0.0346495	0
ENSG00000117226	GBP3	1:89723344:G:A	0.215798	1.29837e-06	0.000403154	NA	NA	NA
ENSG00000117226	GBP3	1:89729950:C:T	0.215798	1.29837e-06	0.000403154	NA	NA	NA
ENSG00000117226	GBP3	1:89730723:C:T	0.215798	1.29837e-06	0.000403154	NA	NA	NA
ENSG00000117226	GBP3	1:89731959:G:A	0.215798	1.29837e-06	0.000403154	NA	NA	NA
ENSG00000117226	GBP3	1:89733273:T:C	0.215798	1.29837e-06	0.000403154	0.153843	0.0458188	1
ENSG00000146859	TMEM140	7:134739934:G:A	0.164471	1.31612e-06	0.000407548	-0.110783	0.0314759	0
ENSG00000146859	TMEM140	7:134740199:C:A	0.164471	1.31612e-06	0.000407548	-0.110783	0.0314759	0
ENSG00000146859	TMEM140	7:134752339:C:T	0.164471	1.31612e-06	0.000407548	-0.110783	0.0314759	0
ENSG00000146859	TMEM140	7:134754315:A:G	0.164471	1.31612e-06	0.000407548	-0.110783	0.0314759	0
ENSG00000146859	TMEM140	7:134758039:G:A	0.164471	1.31612e-06	0.000407548	-0.110783	0.0314759	0
ENSG00000146859	TMEM140	7:134760663:G:T	0.164471	1.31612e-06	0.000407548	-0.110783	0.0314759	0
ENSG00000146859	TMEM140	7:134763764:C:T	0.164471	1.31612e-06	0.000407548	-0.110783	0.0314759	0
ENSG00000146859	TMEM140	7:134765994:G:A	0.164471	1.31612e-06	0.000407548	-0.110783	0.0314759	0
ENSG00000146859	TMEM140	7:134767412:G:A	0.164471	1.31612e-06	0.000407548	-0.110783	0.0314759	0
ENSG00000146859	TMEM140	7:134767571:G:T	0.164471	1.31612e-06	0.000407548	-0.110783	0.0314759	0
ENSG00000146859	TMEM140	7:134768423:G:T	0.164471	1.31612e-06	0.000407548	-0.110783	0.0314759	0
ENSG00000146859	TMEM140	7:134770742:T:C	0.164471	1.31612e-06	0.000407548	-0.110783	0.0314759	0
ENSG00000146859	TMEM140	7:134776261:G:T	0.164471	1.31612e-06	0.000407548	-0.110783	0.0314759	0
ENSG00000185339	TCN2	22:30989400:G:A	0.201461	1.31673e-06	0.000407564	0.216785	0.000212681	1
ENSG00000185339	TCN2	22:30993079:C:T	0.201461	1.31673e-06	0.000407564	0.216785	0.000212681	1
ENSG00000184898	RBM43	2:152240499:A:G	-0.141592	1.32037e-06	0.000408606	-0.21906	1.53687e-07	1
ENSG00000247317	RP11-273G15.2	8:144084281:T:C	0.126233	1.32474e-06	0.000409758	NA	NA	NA
ENSG00000247317	RP11-273G15.2	8:144084458:T:C	0.126233	1.32474e-06	0.000409758	NA	NA	NA
ENSG00000239713	APOBEC3G	22:39492651:C:T	-0.194301	1.32521e-06	0.000409758	-0.239121	0.000130649	1
ENSG00000239713	APOBEC3G	22:39494238:C:T	-0.194301	1.32521e-06	0.000409758	-0.239121	0.000130649	1
ENSG00000121380	BCL2L14	12:12229850:T:G	0.141844	1.32834e-06	0.000410637	0.12273	0.000868428	1
ENSG00000123609	NMI	2:152090762:T:C	0.136349	1.37135e-06	0.000423311	0.0900784	0.0465198	1
ENSG00000123609	NMI	2:152093290:A:G	0.136349	1.37135e-06	0.000423311	0.0900784	0.0465198	1
ENSG00000123609	NMI	2:152096613:C:T	0.136349	1.37135e-06	0.000423311	0.0900784	0.0465198	1
ENSG00000123609	NMI	2:152097199:A:G	0.136349	1.37135e-06	0.000423311	0.0900784	0.0465198	1
ENSG00000123609	NMI	2:152097613:C:T	0.136349	1.37135e-06	0.000423311	0.0900784	0.0465198	1
ENSG00000123609	NMI	2:152098647:G:A	0.136349	1.37135e-06	0.000423311	0.0900784	0.0465198	1
ENSG00000123609	NMI	2:152099885:G:A	0.136349	1.37135e-06	0.000423311	0.0900784	0.0465198	1
ENSG00000181894	ZNF329	19:58637690:C:A	0.111286	1.38259e-06	0.000426601	0.130443	0.000179187	1
ENSG00000181894	ZNF329	19:58641686:T:C	0.111286	1.38259e-06	0.000426601	0.131553	0.000132208	1
ENSG00000247317	RP11-273G15.2	8:144066773:T:C	-0.115126	1.39489e-06	0.000429989	-0.0859916	0.00953699	1
ENSG00000120539	MASTL	10:27288925:G:A	-0.125416	1.3962e-06	0.000429989	-0.176775	2.1143e-05	1
ENSG00000120539	MASTL	10:27297829:A:C	-0.125416	1.3962e-06	0.000429989	-0.176775	2.1143e-05	1
ENSG00000120539	MASTL	10:27297847:T:C	-0.125416	1.3962e-06	0.000429989	-0.176775	2.1143e-05	1
ENSG00000120539	MASTL	10:27300643:T:A	-0.125416	1.3962e-06	0.000429989	-0.176775	2.1143e-05	1
ENSG00000120539	MASTL	10:27304693:C:T	-0.125416	1.3962e-06	0.000429989	-0.176775	2.1143e-05	1
ENSG00000120539	MASTL	10:27308307:G:C	-0.125416	1.3962e-06	0.000429989	-0.176775	2.1143e-05	1
ENSG00000120539	MASTL	10:27319465:T:C	-0.125416	1.3962e-06	0.000429989	-0.176775	2.1143e-05	1
ENSG00000120539	MASTL	10:27321845:C:A	-0.125416	1.3962e-06	0.000429989	-0.176775	2.1143e-05	1
ENSG00000272941	RP11-134L10.1	7:134882592:C:T	-0.154139	1.39819e-06	0.000430511	-0.215772	2.28104e-05	1
ENSG00000131203	IDO1	8:39738904:C:T	0.202076	1.40382e-06	0.000431521	0.176464	0.00443345	1
ENSG00000131203	IDO1	8:39739169:C:G	0.202076	1.40382e-06	0.000431521	0.176464	0.00443345	1
ENSG00000131203	IDO1	8:39739748:C:T	0.202076	1.40382e-06	0.000431521	0.176464	0.00443345	1
ENSG00000131203	IDO1	8:39741614:T:C	0.202076	1.40382e-06	0.000431521	0.176464	0.00443345	1
ENSG00000131203	IDO1	8:39742334:A:G	0.202076	1.40382e-06	0.000431521	0.176464	0.00443345	1
ENSG00000131203	IDO1	8:39746095:T:A	0.202076	1.40382e-06	0.000431521	0.176464	0.00443345	1
ENSG00000131203	IDO1	8:39746523:G:A	0.202076	1.40382e-06	0.000431521	0.176464	0.00443345	1
ENSG00000131203	IDO1	8:39747232:T:C	0.202076	1.40382e-06	0.000431521	0.176464	0.00443345	1
ENSG00000136874	STX17	9:102943790:A:C	-0.0987768	1.41172e-06	0.000433859	-0.134452	1.60078e-05	1
ENSG00000273272	CTA-384D8.34	22:50973113:C:T	0.391696	1.41231e-06	0.000433949	0.447147	0.000349441	1
ENSG00000120539	MASTL	10:27594414:T:G	-0.18719	1.41384e-06	0.000434329	-0.160465	0.0217673	1
ENSG00000204713	TRIM27	6:28706912:G:A	0.0716763	1.41607e-06	0.000434924	0.083529	0.00316458	1
ENSG00000198785	GRIN3A	9:104291812:C:T	-0.116228	1.41769e-06	0.000435329	NA	NA	NA
ENSG00000136874	STX17	9:103004278:A:G	-0.0997906	1.43253e-06	0.000439794	-0.127578	5.4378e-05	1
ENSG00000187741	FANCA	16:89848372:G:T	-0.311988	1.4356e-06	0.000440646	-0.315678	0.000186494	1
ENSG00000187741	FANCA	16:89817872:C:A	-0.32171	1.43863e-06	0.000441485	-0.330286	0.000118167	1
ENSG00000163823	CCR1	3:46032959:T:C	0.229751	1.46291e-06	0.00044884	NA	NA	NA
ENSG00000187741	FANCA	16:89992613:G:T	-0.241918	1.47436e-06	0.00045226	-0.264001	0.000887995	1
ENSG00000120539	MASTL	10:27312005:T:C	-0.123436	1.47798e-06	0.000453181	-0.169647	3.44037e-05	1
ENSG00000120539	MASTL	10:27319258:T:C	-0.123436	1.47798e-06	0.000453181	-0.169647	3.44037e-05	1
ENSG00000123610	TNFAIP6	2:152053947:T:C	0.300343	1.48191e-06	0.000454197	0.396924	3.67523e-05	1
ENSG00000123610	TNFAIP6	2:152059522:G:A	0.300343	1.48191e-06	0.000454197	0.396924	3.67523e-05	1
ENSG00000117226	GBP3	1:89568518:G:A	0.277027	1.49656e-06	0.000458426	0.303509	0.00349624	1
ENSG00000117226	GBP3	1:89581898:G:A	0.277027	1.49656e-06	0.000458426	0.30485	0.00506544	1
ENSG00000204713	TRIM27	6:28849790:G:A	0.0726154	1.49665e-06	0.000458426	0.0607124	0.0346544	1
ENSG00000204713	TRIM27	6:28877773:A:G	0.0719811	1.50021e-06	0.000459231	0.0798801	0.00585255	1
ENSG00000204713	TRIM27	6:28883943:T:C	0.0719811	1.50021e-06	0.000459231	0.0798801	0.00585255	1
ENSG00000204713	TRIM27	6:28897214:G:A	0.0719811	1.50021e-06	0.000459231	0.0798801	0.00585255	1
ENSG00000131203	IDO1	8:39779989:C:A	0.202422	1.51402e-06	0.00046336	0.190958	0.00293045	1
ENSG00000198785	GRIN3A	9:104343719:G:T	-0.127003	1.53167e-06	0.000468664	NA	NA	NA
ENSG00000146859	TMEM140	7:134695607:T:C	0.164249	1.55356e-06	0.000473981	-0.116512	0.0225884	0
ENSG00000146859	TMEM140	7:134702425:T:G	0.164249	1.55356e-06	0.000473981	-0.110783	0.0314759	0
ENSG00000146859	TMEM140	7:134704260:G:T	0.164249	1.55356e-06	0.000473981	-0.116512	0.0225884	0
ENSG00000146859	TMEM140	7:134714300:G:T	0.164249	1.55356e-06	0.000473981	-0.110783	0.0314759	0
ENSG00000146859	TMEM140	7:134715999:T:C	0.164249	1.55356e-06	0.000473981	-0.110783	0.0314759	0
ENSG00000146859	TMEM140	7:134718405:G:A	0.164249	1.55356e-06	0.000473981	-0.110783	0.0314759	0
ENSG00000146859	TMEM140	7:134721507:T:G	0.164249	1.55356e-06	0.000473981	-0.110783	0.0314759	0
ENSG00000146859	TMEM140	7:134724277:G:A	0.164249	1.55356e-06	0.000473981	-0.110783	0.0314759	0
ENSG00000146859	TMEM140	7:134725050:C:A	0.164249	1.55356e-06	0.000473981	-0.110783	0.0314759	0
ENSG00000146859	TMEM140	7:134726025:A:G	0.164249	1.55356e-06	0.000473981	-0.110783	0.0314759	0
ENSG00000146859	TMEM140	7:134726918:G:A	0.164249	1.55356e-06	0.000473981	-0.110783	0.0314759	0
ENSG00000146859	TMEM140	7:134730955:T:G	0.164249	1.55356e-06	0.000473981	-0.110783	0.0314759	0
ENSG00000146859	TMEM140	7:134731260:A:G	0.164249	1.55356e-06	0.000473981	-0.110783	0.0314759	0
ENSG00000146859	TMEM140	7:134738304:G:A	0.164249	1.55356e-06	0.000473981	-0.110783	0.0314759	0
ENSG00000130489	SCO2	22:50971509:T:G	0.24788	1.55878e-06	0.000475279	0.31924	0.00188347	1
ENSG00000130489	SCO2	22:50971752:A:C	0.24788	1.55878e-06	0.000475279	0.31924	0.00188347	1
ENSG00000130489	SCO2	22:50971795:G:A	0.24788	1.55878e-06	0.000475279	0.31924	0.00188347	1
ENSG00000273272	CTA-384D8.34	22:50983936:A:G	0.234575	1.56785e-06	0.000477846	0.21329	0.00205975	1
ENSG00000273272	CTA-384D8.34	22:50984055:T:C	0.234575	1.56785e-06	0.000477846	0.199423	0.0044855	1
ENSG00000123610	TNFAIP6	2:152110098:C:T	0.325321	1.57997e-06	0.00048144	0.418115	6.67278e-05	1
ENSG00000146859	TMEM140	7:134779560:C:T	0.164013	1.59561e-06	0.000485099	-0.110783	0.0314759	0
ENSG00000146859	TMEM140	7:134781084:A:C	0.164013	1.59561e-06	0.000485099	-0.110783	0.0314759	0
ENSG00000146859	TMEM140	7:134781233:T:C	0.164013	1.59561e-06	0.000485099	-0.110783	0.0314759	0
ENSG00000146859	TMEM140	7:134784591:A:G	0.164013	1.59561e-06	0.000485099	-0.110783	0.0314759	0
ENSG00000146859	TMEM140	7:134791596:G:A	0.164013	1.59561e-06	0.000485099	-0.110783	0.0314759	0
ENSG00000146859	TMEM140	7:134792720:G:A	0.164013	1.59561e-06	0.000485099	-0.110783	0.0314759	0
ENSG00000146859	TMEM140	7:134796911:G:A	0.164013	1.59561e-06	0.000485099	-0.110783	0.0314759	0
ENSG00000146859	TMEM140	7:134802683:A:C	0.164013	1.59561e-06	0.000485099	-0.110783	0.0314759	0
ENSG00000146859	TMEM140	7:134803058:A:G	0.164013	1.59561e-06	0.000485099	-0.110783	0.0314759	0
ENSG00000146859	TMEM140	7:134803206:A:G	0.164013	1.59561e-06	0.000485099	-0.110783	0.0314759	0
ENSG00000146859	TMEM140	7:134804367:T:C	0.164013	1.59561e-06	0.000485099	-0.110783	0.0314759	0
ENSG00000108771	DHX58	17:40289412:T:C	-0.26642	1.60195e-06	0.000486926	NA	NA	NA
ENSG00000187741	FANCA	16:89978451:T:C	-0.30439	1.61213e-06	0.000489918	-0.287777	0.000264671	1
ENSG00000273272	CTA-384D8.34	22:50939304:G:C	0.229431	1.62259e-06	0.000492792	NA	NA	NA
ENSG00000273272	CTA-384D8.34	22:50939586:G:C	0.229431	1.62259e-06	0.000492792	NA	NA	NA
ENSG00000273272	CTA-384D8.34	22:50939714:G:A	0.229431	1.62259e-06	0.000492792	NA	NA	NA
ENSG00000187231	SESTD1	2:179870486:G:A	0.112811	1.62635e-06	0.000493832	0.0843658	0.0292006	1
ENSG00000010030	ETV7	6:36601445:A:G	-0.336737	1.62989e-06	0.000494806	-0.297737	0.00645229	1
ENSG00000136874	STX17	9:102879336:A:G	-0.0967834	1.63509e-06	0.000496282	-0.131916	4.80561e-05	1
ENSG00000163823	CCR1	3:46172072:T:C	0.222783	1.63711e-06	0.000496792	NA	NA	NA
ENSG00000204713	TRIM27	6:29251400:G:A	-0.074587	1.64177e-06	0.000498104	-0.0931677	0.000376303	1
ENSG00000175643	RMI2	16:11428643:C:G	0.19027	1.64249e-06	0.000498218	NA	NA	NA
ENSG00000171860	C3AR1	12:8277556:C:T	-0.217735	1.65149e-06	0.000500638	-0.178318	0.00898227	1
ENSG00000171860	C3AR1	12:8277960:C:T	-0.217735	1.65149e-06	0.000500638	-0.178318	0.00898227	1
ENSG00000171860	C3AR1	12:8278181:A:T	-0.217735	1.65149e-06	0.000500638	-0.178318	0.00898227	1
ENSG00000120539	MASTL	10:27616001:A:G	-0.0956853	1.65499e-06	0.000501597	NA	NA	NA
ENSG00000162714	ZNF496	1:247399757:A:G	-0.14497	1.65835e-06	0.000502511	NA	NA	NA
ENSG00000167711	SERPINF2	17:1630395:T:C	-0.117932	1.66501e-06	0.000504425	-0.112938	0.00196195	1
ENSG00000175643	RMI2	16:11363692:A:G	0.129475	1.66875e-06	0.000505454	0.183656	2.63654e-06	1
ENSG00000171860	C3AR1	12:8272720:T:C	-0.217277	1.67631e-06	0.000507535	-0.166266	0.0153396	1
ENSG00000171860	C3AR1	12:8273765:G:A	-0.217277	1.67631e-06	0.000507535	-0.168051	0.0140895	1
ENSG00000204713	TRIM27	6:28703244:T:C	-0.0730368	1.68645e-06	0.000510184	-0.0881685	0.000799766	1
ENSG00000204713	TRIM27	6:28709895:T:C	-0.0730368	1.68645e-06	0.000510184	-0.0881685	0.000799766	1
ENSG00000204713	TRIM27	6:28710244:C:T	-0.0730368	1.68645e-06	0.000510184	-0.0881685	0.000799766	1
ENSG00000204713	TRIM27	6:28710303:T:G	-0.0730368	1.68645e-06	0.000510184	-0.0881685	0.000799766	1
ENSG00000247317	RP11-273G15.2	8:144110454:A:G	0.122858	1.68956e-06	0.000510809	NA	NA	NA
ENSG00000247317	RP11-273G15.2	8:144110838:G:C	0.122858	1.68956e-06	0.000510809	NA	NA	NA
ENSG00000247317	RP11-273G15.2	8:144110923:T:C	0.122858	1.68956e-06	0.000510809	NA	NA	NA
ENSG00000204713	TRIM27	6:28718215:T:C	-0.0735961	1.697e-06	0.000512322	-0.0881685	0.000799766	1
ENSG00000204713	TRIM27	6:28720712:A:G	-0.0735961	1.697e-06	0.000512322	-0.0881685	0.000799766	1
ENSG00000204713	TRIM27	6:28720982:T:C	-0.0735961	1.697e-06	0.000512322	-0.0881685	0.000799766	1
ENSG00000204713	TRIM27	6:28723426:A:G	-0.0735961	1.697e-06	0.000512322	-0.0881685	0.000799766	1
ENSG00000204713	TRIM27	6:28723835:T:C	-0.0735961	1.697e-06	0.000512322	-0.0881685	0.000799766	1
ENSG00000204713	TRIM27	6:28723978:G:A	-0.0735961	1.697e-06	0.000512322	-0.0881685	0.000799766	1
ENSG00000204713	TRIM27	6:28727673:T:C	-0.0735961	1.697e-06	0.000512322	-0.0881685	0.000799766	1
ENSG00000146859	TMEM140	7:134872968:T:C	-0.175048	1.69789e-06	0.00051238	NA	NA	NA
ENSG00000146859	TMEM140	7:134884526:C:T	-0.175048	1.69789e-06	0.00051238	NA	NA	NA
ENSG00000187741	FANCA	16:89735071:C:T	-0.312521	1.70565e-06	0.000514617	-0.246553	0.032862	1
ENSG00000185339	TCN2	22:30986350:T:C	-0.217594	1.71024e-06	0.000515896	-0.211246	0.000644673	1
ENSG00000198785	GRIN3A	9:104385800:G:A	-0.11815	1.72545e-06	0.000520378	NA	NA	NA
ENSG00000272941	RP11-134L10.1	7:134875871:C:A	-0.153011	1.73927e-06	0.000524437	-0.212279	3.12633e-05	1
ENSG00000187231	SESTD1	2:180019683:T:C	0.181634	1.7432e-06	0.000524976	0.129162	0.0203504	1
ENSG00000187231	SESTD1	2:180024872:C:T	0.181634	1.7432e-06	0.000524976	0.135988	0.015805	1
ENSG00000187231	SESTD1	2:180028655:A:C	0.181634	1.7432e-06	0.000524976	0.129162	0.0203504	1
ENSG00000187231	SESTD1	2:180048241:G:A	0.181634	1.7432e-06	0.000524976	0.129162	0.0203504	1
ENSG00000187231	SESTD1	2:180048841:T:C	0.181634	1.7432e-06	0.000524976	0.129162	0.0203504	1
ENSG00000187231	SESTD1	2:180124472:T:C	0.181634	1.7432e-06	0.000524976	0.138751	0.0199926	1
ENSG00000163823	CCR1	3:45962802:T:C	0.239959	1.74429e-06	0.000525197	0.174307	0.0394464	1
ENSG00000146859	TMEM140	7:134685814:G:T	0.164646	1.74681e-06	0.000525849	-0.125743	0.0149939	0
ENSG00000063046	EIF4B	12:53414772:G:T	0.160542	1.7564e-06	0.000528627	NA	NA	NA
ENSG00000267102	RP11-686D22.7	17:33745448:C:T	0.162587	1.75787e-06	0.000528852	0.148363	0.000190219	1
ENSG00000267102	RP11-686D22.7	17:33746801:G:A	0.162587	1.75787e-06	0.000528852	0.148363	0.000190219	1
ENSG00000146859	TMEM140	7:134708675:A:C	-0.160035	1.79251e-06	0.000539163	-0.122639	0.0155005	1
ENSG00000115159	GPD2	2:157215382:G:A	0.158074	1.79585e-06	0.000539852	NA	NA	NA
ENSG00000146859	TMEM140	7:134815866:A:G	0.163743	1.79737e-06	0.000539852	-0.110783	0.0314759	0
ENSG00000146859	TMEM140	7:134817527:C:T	0.163743	1.79737e-06	0.000539852	-0.110783	0.0314759	0
ENSG00000146859	TMEM140	7:134830059:C:A	0.163743	1.79737e-06	0.000539852	-0.110783	0.0314759	0
ENSG00000146859	TMEM140	7:134834157:T:C	0.163743	1.79737e-06	0.000539852	-0.110783	0.0314759	0
ENSG00000146859	TMEM140	7:134835350:G:A	0.163743	1.79737e-06	0.000539852	-0.110783	0.0314759	0
ENSG00000146859	TMEM140	7:134840203:C:T	0.163743	1.79737e-06	0.000539852	-0.110783	0.0314759	0
ENSG00000108771	DHX58	17:40264661:C:G	-0.250105	1.79832e-06	0.000540025	NA	NA	NA
ENSG00000198785	GRIN3A	9:104270257:C:T	-0.115163	1.80036e-06	0.000540419	NA	NA	NA
ENSG00000198785	GRIN3A	9:104271642:C:T	-0.115163	1.80036e-06	0.000540419	NA	NA	NA
ENSG00000162714	ZNF496	1:247368136:C:G	-0.220784	1.81214e-06	0.000541303	NA	NA	NA
ENSG00000162714	ZNF496	1:247372875:G:A	-0.220784	1.81214e-06	0.000541303	NA	NA	NA
ENSG00000162714	ZNF496	1:247374243:C:A	-0.220784	1.81214e-06	0.000541303	NA	NA	NA
ENSG00000162714	ZNF496	1:247375142:T:C	-0.220784	1.81214e-06	0.000541303	NA	NA	NA
ENSG00000162714	ZNF496	1:247375362:T:C	-0.220784	1.81214e-06	0.000541303	NA	NA	NA
ENSG00000162714	ZNF496	1:247375720:G:C	-0.220784	1.81214e-06	0.000541303	NA	NA	NA
ENSG00000162714	ZNF496	1:247376338:G:T	-0.220784	1.81214e-06	0.000541303	NA	NA	NA
ENSG00000162714	ZNF496	1:247376513:T:C	-0.220784	1.81214e-06	0.000541303	NA	NA	NA
ENSG00000162714	ZNF496	1:247377015:T:C	-0.220784	1.81214e-06	0.000541303	NA	NA	NA
ENSG00000162714	ZNF496	1:247379298:A:C	-0.220784	1.81214e-06	0.000541303	NA	NA	NA
ENSG00000162714	ZNF496	1:247380061:A:G	-0.220784	1.81214e-06	0.000541303	NA	NA	NA
ENSG00000162714	ZNF496	1:247380425:T:C	-0.220784	1.81214e-06	0.000541303	NA	NA	NA
ENSG00000162714	ZNF496	1:247385957:T:C	-0.220784	1.81214e-06	0.000541303	NA	NA	NA
ENSG00000162714	ZNF496	1:247387106:G:C	-0.220784	1.81214e-06	0.000541303	NA	NA	NA
ENSG00000162714	ZNF496	1:247388238:T:C	-0.220784	1.81214e-06	0.000541303	NA	NA	NA
ENSG00000162714	ZNF496	1:247389538:G:A	-0.220784	1.81214e-06	0.000541303	NA	NA	NA
ENSG00000162714	ZNF496	1:247389874:T:A	-0.220784	1.81214e-06	0.000541303	NA	NA	NA
ENSG00000162714	ZNF496	1:247390469:C:T	-0.220784	1.81214e-06	0.000541303	NA	NA	NA
ENSG00000162714	ZNF496	1:247391591:T:C	-0.220784	1.81214e-06	0.000541303	NA	NA	NA
ENSG00000162714	ZNF496	1:247391687:A:G	-0.220784	1.81214e-06	0.000541303	NA	NA	NA
ENSG00000162714	ZNF496	1:247395941:G:A	-0.220784	1.81214e-06	0.000541303	NA	NA	NA
ENSG00000162714	ZNF496	1:247398191:C:T	-0.220784	1.81214e-06	0.000541303	NA	NA	NA
ENSG00000162714	ZNF496	1:247398565:A:T	-0.220784	1.81214e-06	0.000541303	NA	NA	NA
ENSG00000162714	ZNF496	1:247399450:C:T	-0.220784	1.81214e-06	0.000541303	NA	NA	NA
ENSG00000187741	FANCA	16:89717744:A:G	-0.306341	1.81328e-06	0.000541533	-0.251884	0.0203529	1
ENSG00000136874	STX17	9:103007414:C:T	-0.0979423	1.81781e-06	0.000542775	-0.109434	0.000975705	1
ENSG00000198785	GRIN3A	9:104370087:C:T	-0.117	1.83182e-06	0.000546513	NA	NA	NA
ENSG00000198785	GRIN3A	9:104374738:A:G	-0.117	1.83182e-06	0.000546513	NA	NA	NA
ENSG00000198785	GRIN3A	9:104375163:C:T	-0.117	1.83182e-06	0.000546513	NA	NA	NA
ENSG00000198785	GRIN3A	9:104376444:T:C	-0.117	1.83182e-06	0.000546513	NA	NA	NA
ENSG00000172123	SLFN12	17:33734711:C:G	0.201279	1.84531e-06	0.000550204	0.160141	0.00486394	1
ENSG00000172123	SLFN12	17:33734716:T:A	0.201279	1.84531e-06	0.000550204	0.160141	0.00486394	1
ENSG00000172123	SLFN12	17:33735298:G:T	0.201279	1.84531e-06	0.000550204	0.160141	0.00486394	1
ENSG00000187231	SESTD1	2:179939959:A:G	0.131884	1.85657e-06	0.000553224	NA	NA	NA
ENSG00000187231	SESTD1	2:179940341:T:C	0.131884	1.85657e-06	0.000553224	NA	NA	NA
ENSG00000187231	SESTD1	2:179945396:C:A	0.131884	1.85657e-06	0.000553224	NA	NA	NA
ENSG00000136874	STX17	9:102988988:G:A	-0.0975643	1.88981e-06	0.000562786	-0.127712	6.6813e-05	1
ENSG00000136874	STX17	9:102993175:G:A	-0.0975643	1.88981e-06	0.000562786	-0.127712	6.6813e-05	1
ENSG00000136874	STX17	9:102993739:A:G	-0.0975643	1.88981e-06	0.000562786	-0.127712	6.6813e-05	1
ENSG00000187741	FANCA	16:90010172:G:A	-0.336672	1.89031e-06	0.000562822	-0.266892	0.00372743	1
ENSG00000123609	NMI	2:152103077:T:G	0.13555	1.89315e-06	0.000563437	0.0899996	0.0451313	1
ENSG00000123609	NMI	2:152114548:C:T	0.13555	1.89315e-06	0.000563437	0.0899996	0.0451313	1
ENSG00000187741	FANCA	16:89842784:C:T	-0.309146	1.91229e-06	0.000569021	-0.206623	0.043967	1
ENSG00000130489	SCO2	22:50974100:A:G	0.240947	1.91706e-06	0.000570323	0.317015	0.0019393	1
ENSG00000172123	SLFN12	17:33718177:C:T	0.168695	1.93657e-06	0.000575546	0.10393	0.0434387	1
ENSG00000172123	SLFN12	17:33718217:T:A	0.168695	1.93657e-06	0.000575546	0.10393	0.0434387	1
ENSG00000172123	SLFN12	17:33718541:A:T	0.168695	1.93657e-06	0.000575546	0.10393	0.0434387	1
ENSG00000172123	SLFN12	17:33718848:A:G	0.168695	1.93657e-06	0.000575546	0.10393	0.0434387	1
ENSG00000172123	SLFN12	17:33718892:C:T	0.168695	1.93657e-06	0.000575546	0.10393	0.0434387	1
ENSG00000267102	RP11-686D22.7	17:33739949:G:A	0.149589	1.94056e-06	0.000576615	0.15397	3.77904e-05	1
ENSG00000142961	MOB3C	1:47058863:C:T	0.0939827	1.94454e-06	0.000577681	0.0683725	0.0225016	1
ENSG00000163823	CCR1	3:45978806:C:T	0.209397	1.94771e-06	0.000578156	NA	NA	NA
ENSG00000163823	CCR1	3:45979877:G:A	0.209397	1.94771e-06	0.000578156	NA	NA	NA
ENSG00000163823	CCR1	3:45984300:C:G	0.209397	1.94771e-06	0.000578156	NA	NA	NA
ENSG00000163823	CCR1	3:45996761:G:A	0.209397	1.94771e-06	0.000578156	NA	NA	NA
ENSG00000000460	C1orf112	1:169679179:C:G	0.0952941	1.95254e-06	0.000579239	NA	NA	NA
ENSG00000000460	C1orf112	1:169681991:A:G	0.0952941	1.95254e-06	0.000579239	NA	NA	NA
ENSG00000000460	C1orf112	1:169684741:T:A	0.0952941	1.95254e-06	0.000579239	NA	NA	NA
ENSG00000146859	TMEM140	7:134855724:T:C	0.160953	1.97011e-06	0.000584332	-0.109193	0.0383602	0
ENSG00000204713	TRIM27	6:28852416:T:C	0.0714303	1.98594e-06	0.000588554	0.0667001	0.018014	1
ENSG00000204713	TRIM27	6:28854772:T:C	0.0714303	1.98594e-06	0.000588554	0.0667001	0.018014	1
ENSG00000204713	TRIM27	6:28858166:A:C	0.0714303	1.98594e-06	0.000588554	0.0667001	0.018014	1
ENSG00000204713	TRIM27	6:28861320:A:G	0.0714303	1.98594e-06	0.000588554	0.0667001	0.018014	1
ENSG00000185339	TCN2	22:31003069:C:T	-0.246506	1.98672e-06	0.000588666	-0.190822	0.00673608	1
ENSG00000187741	FANCA	16:89812809:C:G	-0.314088	2.00108e-06	0.000592802	-0.315678	0.000186494	1
ENSG00000185339	TCN2	22:31023191:A:G	-0.181931	2.00899e-06	0.000594186	0.138361	0.010873	0
ENSG00000185339	TCN2	22:31024680:C:T	-0.181931	2.00899e-06	0.000594186	0.138361	0.010873	0
ENSG00000185339	TCN2	22:31024856:A:G	-0.181931	2.00899e-06	0.000594186	0.138361	0.010873	0
ENSG00000185339	TCN2	22:31025189:A:G	-0.181931	2.00899e-06	0.000594186	0.138361	0.010873	0
ENSG00000185339	TCN2	22:31025412:C:T	-0.181931	2.00899e-06	0.000594186	0.138361	0.010873	0
ENSG00000185339	TCN2	22:31025802:C:T	-0.181931	2.00899e-06	0.000594186	0.138361	0.010873	0
ENSG00000185339	TCN2	22:31026475:C:A	-0.181931	2.00899e-06	0.000594186	0.138361	0.010873	0
ENSG00000185339	TCN2	22:31026777:C:T	-0.181931	2.00899e-06	0.000594186	0.138361	0.010873	0
ENSG00000187741	FANCA	16:89991542:A:T	-0.251426	2.01427e-06	0.000595509	-0.264001	0.000887995	1
ENSG00000187741	FANCA	16:89991599:G:C	-0.251426	2.01427e-06	0.000595509	-0.264001	0.000887995	1
ENSG00000123610	TNFAIP6	2:152200641:C:T	-0.360816	2.02192e-06	0.00059729	NA	NA	NA
ENSG00000123610	TNFAIP6	2:152201560:T:C	-0.360816	2.02192e-06	0.00059729	NA	NA	NA
ENSG00000123610	TNFAIP6	2:152202003:T:A	-0.360816	2.02192e-06	0.00059729	NA	NA	NA
ENSG00000123610	TNFAIP6	2:152202427:T:C	-0.360816	2.02192e-06	0.00059729	NA	NA	NA
ENSG00000123609	NMI	2:152085643:T:C	0.135118	2.02508e-06	0.000597621	0.0952631	0.0326221	1
ENSG00000123609	NMI	2:152086012:T:C	0.135118	2.02508e-06	0.000597621	0.0952631	0.0326221	1
ENSG00000123609	NMI	2:152086381:C:T	0.135118	2.02508e-06	0.000597621	0.0952631	0.0326221	1
ENSG00000123609	NMI	2:152087603:A:G	0.135118	2.02508e-06	0.000597621	0.0952631	0.0326221	1
ENSG00000123609	NMI	2:152090213:G:A	0.135118	2.02508e-06	0.000597621	0.0952631	0.0326221	1
ENSG00000123609	NMI	2:152152509:C:T	0.137056	2.03636e-06	0.000600711	0.095953	0.0284306	1
ENSG00000123609	NMI	2:152152568:A:C	0.137056	2.03636e-06	0.000600711	0.0996836	0.0233736	1
ENSG00000136874	STX17	9:102711698:A:G	0.103739	2.0603e-06	0.000604105	0.108895	0.00104671	1
ENSG00000136874	STX17	9:102712416:A:G	0.103739	2.0603e-06	0.000604105	0.108895	0.00104671	1
ENSG00000136874	STX17	9:102713580:G:A	0.103739	2.0603e-06	0.000604105	0.108895	0.00104671	1
ENSG00000136874	STX17	9:102713758:A:G	0.103739	2.0603e-06	0.000604105	0.108895	0.00104671	1
ENSG00000136874	STX17	9:102714466:G:A	0.103739	2.0603e-06	0.000604105	0.108895	0.00104671	1
ENSG00000136874	STX17	9:102718133:A:G	0.103739	2.0603e-06	0.000604105	0.108895	0.00104671	1
ENSG00000136874	STX17	9:102719728:T:G	0.103739	2.0603e-06	0.000604105	0.108895	0.00104671	1
ENSG00000136874	STX17	9:102721679:A:T	0.103739	2.0603e-06	0.000604105	0.108895	0.00104671	1
ENSG00000136874	STX17	9:102721880:T:C	0.103739	2.0603e-06	0.000604105	0.108895	0.00104671	1
ENSG00000136874	STX17	9:102723692:C:T	0.103739	2.0603e-06	0.000604105	0.108895	0.00104671	1
ENSG00000123609	NMI	2:152037936:G:A	-0.13062	2.06102e-06	0.000604105	NA	NA	NA
ENSG00000123609	NMI	2:152038688:G:A	-0.13062	2.06102e-06	0.000604105	NA	NA	NA
ENSG00000123609	NMI	2:152039589:C:A	-0.13062	2.06102e-06	0.000604105	NA	NA	NA
ENSG00000123609	NMI	2:152040432:A:G	-0.13062	2.06102e-06	0.000604105	NA	NA	NA
ENSG00000123609	NMI	2:152040769:T:C	-0.13062	2.06102e-06	0.000604105	NA	NA	NA
ENSG00000123609	NMI	2:152043161:C:T	-0.13062	2.06102e-06	0.000604105	NA	NA	NA
ENSG00000123609	NMI	2:152043480:C:T	-0.13062	2.06102e-06	0.000604105	NA	NA	NA
ENSG00000123609	NMI	2:152046150:T:G	-0.13062	2.06102e-06	0.000604105	NA	NA	NA
ENSG00000123609	NMI	2:152047044:T:C	-0.13062	2.06102e-06	0.000604105	NA	NA	NA
ENSG00000123609	NMI	2:152047425:C:T	-0.13062	2.06102e-06	0.000604105	NA	NA	NA
ENSG00000123609	NMI	2:152049627:C:A	-0.13062	2.06102e-06	0.000604105	NA	NA	NA
ENSG00000123609	NMI	2:152051452:C:T	-0.13062	2.06102e-06	0.000604105	NA	NA	NA
ENSG00000123609	NMI	2:152051838:A:G	-0.13062	2.06102e-06	0.000604105	NA	NA	NA
ENSG00000123609	NMI	2:152052410:C:T	-0.13062	2.06102e-06	0.000604105	NA	NA	NA
ENSG00000123609	NMI	2:152052861:C:T	-0.13062	2.06102e-06	0.000604105	NA	NA	NA
ENSG00000123609	NMI	2:152053729:C:T	-0.13062	2.06102e-06	0.000604105	NA	NA	NA
ENSG00000123609	NMI	2:152054237:A:C	-0.13062	2.06102e-06	0.000604105	NA	NA	NA
ENSG00000123609	NMI	2:152054305:T:C	-0.13062	2.06102e-06	0.000604105	NA	NA	NA
ENSG00000123609	NMI	2:152056047:C:T	-0.13062	2.06102e-06	0.000604105	NA	NA	NA
ENSG00000123609	NMI	2:152056996:T:C	-0.13062	2.06102e-06	0.000604105	NA	NA	NA
ENSG00000123609	NMI	2:152060431:G:A	-0.13062	2.06102e-06	0.000604105	NA	NA	NA
ENSG00000123609	NMI	2:152065516:C:T	-0.13062	2.06102e-06	0.000604105	NA	NA	NA
ENSG00000100596	SPTLC2	14:77993033:C:T	0.121251	2.08291e-06	0.000607735	0.100705	0.0253387	1
ENSG00000100596	SPTLC2	14:77993060:T:C	0.121251	2.08291e-06	0.000607735	0.100705	0.0253387	1
ENSG00000100596	SPTLC2	14:77994375:C:A	0.121251	2.08291e-06	0.000607735	0.100705	0.0253387	1
ENSG00000100596	SPTLC2	14:77995020:A:G	0.121251	2.08291e-06	0.000607735	0.100705	0.0253387	1
ENSG00000100596	SPTLC2	14:77995174:T:C	0.121251	2.08291e-06	0.000607735	0.100705	0.0253387	1
ENSG00000100596	SPTLC2	14:77996115:G:A	0.121251	2.08291e-06	0.000607735	0.100705	0.0253387	1
ENSG00000100596	SPTLC2	14:77997058:T:C	0.121251	2.08291e-06	0.000607735	0.100705	0.0253387	1
ENSG00000100596	SPTLC2	14:77997204:T:C	0.121251	2.08291e-06	0.000607735	0.100705	0.0253387	1
ENSG00000100596	SPTLC2	14:77999781:C:T	0.121251	2.08291e-06	0.000607735	0.100705	0.0253387	1
ENSG00000100596	SPTLC2	14:78000278:G:A	0.121251	2.08291e-06	0.000607735	0.100705	0.0253387	1
ENSG00000100596	SPTLC2	14:78000889:C:T	0.121251	2.08291e-06	0.000607735	0.100705	0.0253387	1
ENSG00000100596	SPTLC2	14:78002223:G:A	0.121251	2.08291e-06	0.000607735	0.100705	0.0253387	1
ENSG00000100596	SPTLC2	14:78003272:A:C	0.121251	2.08291e-06	0.000607735	0.100705	0.0253387	1
ENSG00000100596	SPTLC2	14:78004349:A:G	0.121251	2.08291e-06	0.000607735	0.100705	0.0253387	1
ENSG00000100596	SPTLC2	14:78005111:G:A	0.121251	2.08291e-06	0.000607735	0.100705	0.0253387	1
ENSG00000100596	SPTLC2	14:78006280:C:A	0.121251	2.08291e-06	0.000607735	0.100705	0.0253387	1
ENSG00000100596	SPTLC2	14:78007165:A:C	0.121251	2.08291e-06	0.000607735	0.100705	0.0253387	1
ENSG00000100596	SPTLC2	14:78007247:C:T	0.121251	2.08291e-06	0.000607735	0.100705	0.0253387	1
ENSG00000100596	SPTLC2	14:78011994:G:A	0.121251	2.08291e-06	0.000607735	0.102625	0.0225311	1
ENSG00000100596	SPTLC2	14:78019880:C:T	0.121251	2.08291e-06	0.000607735	0.100705	0.0253387	1
ENSG00000100596	SPTLC2	14:78020224:C:T	0.121251	2.08291e-06	0.000607735	0.100705	0.0253387	1
ENSG00000100596	SPTLC2	14:78022010:G:T	0.121251	2.08291e-06	0.000607735	0.100705	0.0253387	1
ENSG00000100596	SPTLC2	14:78022559:G:A	0.121251	2.08291e-06	0.000607735	0.100705	0.0253387	1
ENSG00000136827	TOR1A	9:132602868:C:T	0.0719446	2.10748e-06	0.00061478	NA	NA	NA
ENSG00000204713	TRIM27	6:29523676:C:G	-0.081439	2.13102e-06	0.000621523	NA	NA	NA
ENSG00000101188	NTSR1	20:61314278:G:T	-0.19058	2.13989e-06	0.000623864	-0.183412	0.000348172	1
ENSG00000101188	NTSR1	20:61315199:G:A	-0.19058	2.13989e-06	0.000623864	-0.183412	0.000348172	1
ENSG00000115159	GPD2	2:157216692:G:A	0.156821	2.14996e-06	0.000626615	NA	NA	NA
ENSG00000130589	HELZ2	20:61523927:C:G	-0.372799	2.15061e-06	0.000626615	NA	NA	NA
ENSG00000130589	HELZ2	20:61524564:G:A	-0.372799	2.15061e-06	0.000626615	NA	NA	NA
ENSG00000123609	NMI	2:152115465:C:T	0.135039	2.19111e-06	0.000637531	0.0899996	0.0451313	1
ENSG00000123609	NMI	2:152115812:A:G	0.135039	2.19111e-06	0.000637531	0.0899996	0.0451313	1
ENSG00000123609	NMI	2:152115985:C:T	0.135039	2.19111e-06	0.000637531	0.0899996	0.0451313	1
ENSG00000123609	NMI	2:152116735:G:A	0.135039	2.19111e-06	0.000637531	0.0899996	0.0451313	1
ENSG00000123609	NMI	2:152117780:T:C	0.135039	2.19111e-06	0.000637531	0.0899996	0.0451313	1
ENSG00000123609	NMI	2:152118271:G:A	0.135039	2.19111e-06	0.000637531	0.0899996	0.0451313	1
ENSG00000123609	NMI	2:152118275:A:G	0.135039	2.19111e-06	0.000637531	0.0899996	0.0451313	1
ENSG00000163823	CCR1	3:46010077:C:T	0.225867	2.19389e-06	0.00063771	NA	NA	NA
ENSG00000163823	CCR1	3:46017304:A:C	0.225867	2.19389e-06	0.00063771	NA	NA	NA
ENSG00000163823	CCR1	3:46021218:G:T	0.225867	2.19389e-06	0.00063771	NA	NA	NA
ENSG00000163823	CCR1	3:46025941:T:C	0.225867	2.19389e-06	0.00063771	NA	NA	NA
ENSG00000163823	CCR1	3:46029271:A:G	0.225867	2.19389e-06	0.00063771	NA	NA	NA
ENSG00000136874	STX17	9:103011313:G:A	-0.0976082	2.20387e-06	0.000640483	-0.109434	0.000975705	1
ENSG00000185339	TCN2	22:30988382:G:A	0.195822	2.20717e-06	0.000641315	0.216785	0.000212681	1
ENSG00000136874	STX17	9:102732237:T:C	0.103363	2.22923e-06	0.000647598	0.103733	0.00149575	1
ENSG00000172123	SLFN12	17:33731008:G:C	0.168338	2.23257e-06	0.00064794	0.106377	0.0436616	1
ENSG00000120539	MASTL	10:27525627:G:A	-0.199537	2.23461e-06	0.00064794	NA	NA	NA
ENSG00000120539	MASTL	10:27525633:C:G	-0.199537	2.23461e-06	0.00064794	NA	NA	NA
ENSG00000120539	MASTL	10:27527158:G:A	-0.199537	2.23461e-06	0.00064794	NA	NA	NA
ENSG00000120539	MASTL	10:27528768:C:T	-0.199537	2.23461e-06	0.00064794	NA	NA	NA
ENSG00000120539	MASTL	10:27530520:G:A	-0.199537	2.23461e-06	0.00064794	NA	NA	NA
ENSG00000120539	MASTL	10:27532690:A:G	-0.199537	2.23461e-06	0.00064794	NA	NA	NA
ENSG00000120539	MASTL	10:27532986:T:C	-0.199537	2.23461e-06	0.00064794	NA	NA	NA
ENSG00000120539	MASTL	10:27533219:C:T	-0.199537	2.23461e-06	0.00064794	NA	NA	NA
ENSG00000136827	TOR1A	9:132622103:C:T	0.0690281	2.23482e-06	0.00064794	NA	NA	NA
ENSG00000123609	NMI	2:152029000:C:T	-0.130821	2.25574e-06	0.000653698	NA	NA	NA
ENSG00000123609	NMI	2:152084705:G:A	0.134627	2.25645e-06	0.000653698	0.0952631	0.0326221	1
ENSG00000123609	NMI	2:152090592:A:G	0.134627	2.25645e-06	0.000653698	0.0952631	0.0326221	1
ENSG00000123609	NMI	2:152091088:A:G	0.134627	2.25645e-06	0.000653698	0.0952631	0.0326221	1
ENSG00000187741	FANCA	16:89788420:C:G	-0.312115	2.26993e-06	0.000657473	-0.315678	0.000186494	1
ENSG00000204267	TAP2	6:32739967:A:T	0.140923	2.27361e-06	0.000658395	NA	NA	NA
ENSG00000123609	NMI	2:152065396:C:A	-0.130869	2.27471e-06	0.000658395	NA	NA	NA
ENSG00000175643	RMI2	16:11359675:C:T	0.126959	2.27715e-06	0.000658395	0.169065	2.00719e-05	1
ENSG00000175643	RMI2	16:11359852:G:A	0.126959	2.27715e-06	0.000658395	0.169065	2.00719e-05	1
ENSG00000175643	RMI2	16:11359929:A:G	0.126959	2.27715e-06	0.000658395	0.169065	2.00719e-05	1
ENSG00000175643	RMI2	16:11360701:C:T	0.126959	2.27715e-06	0.000658395	0.169065	2.00719e-05	1
ENSG00000175643	RMI2	16:11360849:A:G	0.126959	2.27715e-06	0.000658395	0.169065	2.00719e-05	1
ENSG00000175643	RMI2	16:11362729:G:A	0.126959	2.27715e-06	0.000658395	0.172922	1.40687e-05	1
ENSG00000175643	RMI2	16:11365104:G:A	0.126959	2.27715e-06	0.000658395	0.169065	2.00719e-05	1
ENSG00000204267	TAP2	6:32740411:A:G	-0.142692	2.29178e-06	0.000662494	-0.211232	0.00141571	1
ENSG00000171860	C3AR1	12:8254174:C:T	-0.218945	2.29897e-06	0.000664444	-0.245301	0.000540999	1
ENSG00000117226	GBP3	1:89186565:A:G	-0.23382	2.31757e-06	0.000669687	-0.288415	0.000533279	1
ENSG00000117226	GBP3	1:89234909:A:G	-0.233049	2.31954e-06	0.000670123	-0.288415	0.000533279	1
ENSG00000136816	TOR1B	9:132619089:T:G	-0.15054	2.32226e-06	0.000670514	NA	NA	NA
ENSG00000136816	TOR1B	9:132636601:T:C	-0.15054	2.32226e-06	0.000670514	NA	NA	NA
ENSG00000136816	TOR1B	9:132637712:G:A	-0.15054	2.32226e-06	0.000670514	NA	NA	NA
ENSG00000240065	PSMB9	6:32850839:C:T	0.151488	2.33328e-06	0.000673566	0.170107	0.00117551	1
ENSG00000204713	TRIM27	6:28237110:G:A	0.0831926	2.35294e-06	0.00067884	NA	NA	NA
ENSG00000204713	TRIM27	6:28237172:A:G	0.0831926	2.35294e-06	0.00067884	NA	NA	NA
ENSG00000204713	TRIM27	6:28238969:A:G	0.0831926	2.35294e-06	0.00067884	NA	NA	NA
ENSG00000187231	SESTD1	2:180134818:C:T	0.189554	2.35659e-06	0.000679761	NA	NA	NA
ENSG00000136874	STX17	9:102948468:G:A	-0.0966011	2.38307e-06	0.000686455	-0.134452	1.60078e-05	1
ENSG00000136874	STX17	9:102949286:G:A	-0.0966011	2.38307e-06	0.000686455	-0.134452	1.60078e-05	1
ENSG00000136874	STX17	9:102951223:G:A	-0.0966011	2.38307e-06	0.000686455	-0.134452	1.60078e-05	1
ENSG00000136874	STX17	9:102956058:A:G	-0.0966011	2.38307e-06	0.000686455	-0.134452	1.60078e-05	1
ENSG00000136874	STX17	9:102966270:A:G	-0.0966011	2.38307e-06	0.000686455	-0.134452	1.60078e-05	1
ENSG00000136874	STX17	9:102979034:C:T	-0.0966011	2.38307e-06	0.000686455	-0.134452	1.60078e-05	1
ENSG00000136874	STX17	9:102979298:T:C	-0.0966011	2.38307e-06	0.000686455	-0.134452	1.60078e-05	1
ENSG00000063046	EIF4B	12:53414010:A:G	0.15487	2.42205e-06	0.000695776	NA	NA	NA
ENSG00000063046	EIF4B	12:53415134:T:C	0.15487	2.42205e-06	0.000695776	NA	NA	NA
ENSG00000063046	EIF4B	12:53416119:T:C	0.15487	2.42205e-06	0.000695776	NA	NA	NA
ENSG00000063046	EIF4B	12:53416251:C:T	0.15487	2.42205e-06	0.000695776	NA	NA	NA
ENSG00000063046	EIF4B	12:53418232:C:T	0.15487	2.42205e-06	0.000695776	NA	NA	NA
ENSG00000063046	EIF4B	12:53418294:A:G	0.15487	2.42205e-06	0.000695776	NA	NA	NA
ENSG00000063046	EIF4B	12:53420390:T:G	0.15487	2.42205e-06	0.000695776	NA	NA	NA
ENSG00000063046	EIF4B	12:53420625:A:T	0.15487	2.42205e-06	0.000695776	NA	NA	NA
ENSG00000063046	EIF4B	12:53421107:G:A	0.15487	2.42205e-06	0.000695776	NA	NA	NA
ENSG00000063046	EIF4B	12:53421507:G:A	0.15487	2.42205e-06	0.000695776	NA	NA	NA
ENSG00000063046	EIF4B	12:53422604:A:G	0.15487	2.42205e-06	0.000695776	NA	NA	NA
ENSG00000063046	EIF4B	12:53423505:G:C	0.15487	2.42205e-06	0.000695776	NA	NA	NA
ENSG00000063046	EIF4B	12:53423793:T:C	0.15487	2.42205e-06	0.000695776	NA	NA	NA
ENSG00000063046	EIF4B	12:53424803:T:C	0.15487	2.42205e-06	0.000695776	NA	NA	NA
ENSG00000146859	TMEM140	7:134685198:C:T	0.162577	2.43048e-06	0.000697651	-0.116512	0.0225884	0
ENSG00000146859	TMEM140	7:134688734:T:C	0.162577	2.43048e-06	0.000697651	-0.110783	0.0314759	0
ENSG00000146859	TMEM140	7:134691904:C:A	0.162577	2.43048e-06	0.000697651	-0.116512	0.0225884	0
ENSG00000146859	TMEM140	7:134694325:T:C	0.162577	2.43048e-06	0.000697651	-0.116512	0.0225884	0
ENSG00000108771	DHX58	17:40264125:A:T	-0.242126	2.4364e-06	0.000699213	NA	NA	NA
ENSG00000168961	LGALS9	17:26009109:C:T	-0.209196	2.4422e-06	0.00070074	-0.219451	0.00101268	1
ENSG00000167711	SERPINF2	17:1630584:A:G	-0.116105	2.44914e-06	0.000702596	-0.112938	0.00196195	1
ENSG00000136874	STX17	9:102934290:T:G	-0.0958404	2.45044e-06	0.000702695	-0.12908	4.30628e-05	1
ENSG00000136874	STX17	9:102935120:G:C	-0.0958404	2.45044e-06	0.000702695	-0.12908	4.30628e-05	1
ENSG00000185339	TCN2	22:30959026:C:T	-0.253737	2.46021e-06	0.000705359	-0.248275	0.00150257	1
ENSG00000198785	GRIN3A	9:104334777:C:T	-0.138166	2.47444e-06	0.000709299	NA	NA	NA
ENSG00000175643	RMI2	16:11367477:G:A	0.127266	2.47637e-06	0.000709714	0.162129	4.2354e-05	1
ENSG00000247317	RP11-273G15.2	8:144108692:C:T	0.121867	2.48762e-06	0.000712783	NA	NA	NA
ENSG00000010030	ETV7	6:36368546:A:G	-0.349434	2.48853e-06	0.000712783	NA	NA	NA
ENSG00000010030	ETV7	6:36369250:A:T	-0.349434	2.48853e-06	0.000712783	NA	NA	NA
ENSG00000117226	GBP3	1:89652846:G:A	0.271909	2.49274e-06	0.000713848	0.290625	0.00531058	1
ENSG00000247317	RP11-273G15.2	8:144111613:G:A	0.120679	2.4997e-06	0.000715702	NA	NA	NA
ENSG00000140105	WARS	14:100921142:G:T	0.261296	2.54848e-06	0.00072926	NA	NA	NA
ENSG00000136231	IGF2BP3	7:24441525:T:C	-0.122655	2.55163e-06	0.00072926	NA	NA	NA
ENSG00000136827	TOR1A	9:132546316:C:T	-0.0703066	2.55329e-06	0.00072926	-0.0402342	0.0368274	1
ENSG00000198785	GRIN3A	9:104338456:A:G	0.114594	2.55388e-06	0.00072926	NA	NA	NA
ENSG00000106560	GIMAP2	7:150389677:G:C	-0.117607	2.55423e-06	0.00072926	-0.106723	0.00711015	1
ENSG00000198785	GRIN3A	9:104371037:C:T	-0.114299	2.55536e-06	0.00072926	NA	NA	NA
ENSG00000175643	RMI2	16:11400900:C:G	0.18558	2.56293e-06	0.00072926	NA	NA	NA
ENSG00000175643	RMI2	16:11401866:G:T	0.18558	2.56293e-06	0.00072926	NA	NA	NA
ENSG00000175643	RMI2	16:11402350:G:A	0.18558	2.56293e-06	0.00072926	NA	NA	NA
ENSG00000175643	RMI2	16:11402908:G:A	0.18558	2.56293e-06	0.00072926	NA	NA	NA
ENSG00000175643	RMI2	16:11403013:G:A	0.18558	2.56293e-06	0.00072926	NA	NA	NA
ENSG00000175643	RMI2	16:11403766:C:T	0.18558	2.56293e-06	0.00072926	NA	NA	NA
ENSG00000175643	RMI2	16:11403893:C:T	0.18558	2.56293e-06	0.00072926	NA	NA	NA
ENSG00000175643	RMI2	16:11403963:G:T	0.18558	2.56293e-06	0.00072926	NA	NA	NA
ENSG00000175643	RMI2	16:11404428:G:A	0.18558	2.56293e-06	0.00072926	NA	NA	NA
ENSG00000175643	RMI2	16:11404857:G:T	0.18558	2.56293e-06	0.00072926	NA	NA	NA
ENSG00000175643	RMI2	16:11406519:C:T	0.18558	2.56293e-06	0.00072926	NA	NA	NA
ENSG00000175643	RMI2	16:11406544:G:C	0.18558	2.56293e-06	0.00072926	NA	NA	NA
ENSG00000175643	RMI2	16:11406792:C:A	0.18558	2.56293e-06	0.00072926	NA	NA	NA
ENSG00000175643	RMI2	16:11407280:G:A	0.18558	2.56293e-06	0.00072926	NA	NA	NA
ENSG00000175643	RMI2	16:11407623:C:G	0.18558	2.56293e-06	0.00072926	NA	NA	NA
ENSG00000175643	RMI2	16:11409493:T:A	0.18558	2.56293e-06	0.00072926	NA	NA	NA
ENSG00000175643	RMI2	16:11412167:G:A	0.18558	2.56293e-06	0.00072926	NA	NA	NA
ENSG00000175643	RMI2	16:11412926:C:A	0.18558	2.56293e-06	0.00072926	NA	NA	NA
ENSG00000175643	RMI2	16:11414758:C:T	0.18558	2.56293e-06	0.00072926	NA	NA	NA
ENSG00000175643	RMI2	16:11415117:C:T	0.18558	2.56293e-06	0.00072926	NA	NA	NA
ENSG00000175643	RMI2	16:11415289:C:T	0.18558	2.56293e-06	0.00072926	NA	NA	NA
ENSG00000175643	RMI2	16:11418478:C:T	0.18558	2.56293e-06	0.00072926	NA	NA	NA
ENSG00000175643	RMI2	16:11422015:T:C	0.18558	2.56293e-06	0.00072926	NA	NA	NA
ENSG00000175643	RMI2	16:11430375:C:T	0.18558	2.56293e-06	0.00072926	NA	NA	NA
ENSG00000175643	RMI2	16:11435990:T:C	0.18558	2.56293e-06	0.00072926	NA	NA	NA
ENSG00000175643	RMI2	16:11438021:G:T	0.18558	2.56293e-06	0.00072926	NA	NA	NA
ENSG00000130589	HELZ2	20:61506426:C:A	-0.341857	2.56505e-06	0.000729724	NA	NA	NA
ENSG00000165806	CASP7	10:115380608:A:C	0.177768	2.59418e-06	0.000737867	0.241595	1.49502e-06	1
ENSG00000153029	MR1	1:181031709:T:C	-0.0688638	2.68237e-06	0.000762804	-0.0551348	0.0154868	1
ENSG00000117226	GBP3	1:89466578:G:T	0.283104	2.71452e-06	0.000771648	0.282943	0.00523601	1
ENSG00000117226	GBP3	1:89467258:T:C	0.283104	2.71452e-06	0.000771648	0.282943	0.00523601	1
ENSG00000187741	FANCA	16:89895469:G:T	-0.309559	2.73485e-06	0.000777276	-0.232916	0.0189163	1
ENSG00000272941	RP11-134L10.1	7:134653930:T:C	-0.16264	2.74212e-06	0.000779192	-0.24126	8.80113e-06	1
ENSG00000187231	SESTD1	2:180133898:C:A	0.170274	2.7453e-06	0.000779945	NA	NA	NA
ENSG00000171860	C3AR1	12:8206500:G:A	-0.337037	2.81319e-06	0.000799079	-0.473732	7.14879e-05	1
ENSG00000204713	TRIM27	6:29529137:A:T	0.0820825	2.81968e-06	0.000800766	NA	NA	NA
ENSG00000130489	SCO2	22:50976754:T:C	0.210199	2.82986e-06	0.000803504	NA	NA	NA
ENSG00000163823	CCR1	3:46337606:A:G	0.203369	2.83821e-06	0.000805717	0.158786	0.0145854	1
ENSG00000187741	FANCA	16:90004530:G:A	-0.296521	2.84793e-06	0.000808165	-0.29546	0.000116065	1
ENSG00000187741	FANCA	16:90004569:A:G	-0.296521	2.84793e-06	0.000808165	-0.29546	0.000116065	1
ENSG00000184898	RBM43	2:152015683:A:G	0.165635	2.85789e-06	0.000810836	0.165414	0.00165686	1
ENSG00000117226	GBP3	1:89265248:T:C	-0.230979	2.86372e-06	0.000811862	-0.288415	0.000533279	1
ENSG00000117226	GBP3	1:89301123:C:T	-0.230979	2.86372e-06	0.000811862	-0.288415	0.000533279	1
ENSG00000117226	GBP3	1:89303698:A:C	-0.230979	2.86372e-06	0.000811862	-0.288415	0.000533279	1
ENSG00000117226	GBP3	1:89304059:T:A	-0.230979	2.86372e-06	0.000811862	-0.288415	0.000533279	1
ENSG00000163050	ADCK3	1:227174145:T:C	-0.093678	2.91158e-06	0.000825271	-0.0872154	0.014064	1
ENSG00000123609	NMI	2:152194092:G:A	-0.13933	2.93206e-06	0.000830917	-0.100754	0.0251123	1
ENSG00000204713	TRIM27	6:28941979:T:C	-0.0718458	2.94225e-06	0.00083297	-0.0921786	0.000423743	1
ENSG00000204713	TRIM27	6:28946920:T:C	-0.0718458	2.94225e-06	0.00083297	-0.0921786	0.000423743	1
ENSG00000204713	TRIM27	6:28955526:A:G	-0.0718458	2.94225e-06	0.00083297	-0.0921786	0.000423743	1
ENSG00000204713	TRIM27	6:28956416:A:G	-0.0718458	2.94225e-06	0.00083297	-0.0921786	0.000423743	1
ENSG00000165806	CASP7	10:115382245:G:C	0.177899	2.94271e-06	0.00083297	0.241595	1.49502e-06	1
ENSG00000165806	CASP7	10:115383874:G:A	0.177899	2.94271e-06	0.00083297	0.241595	1.49502e-06	1
ENSG00000204713	TRIM27	6:28299295:T:C	0.0852236	2.95276e-06	0.000835655	0.0678239	0.0245518	1
ENSG00000184898	RBM43	2:152016258:A:G	0.167383	2.95376e-06	0.000835777	0.159043	0.00257804	1
ENSG00000171860	C3AR1	12:8246081:G:A	-0.217224	2.98203e-06	0.000843612	-0.282163	8.17279e-05	1
ENSG00000117226	GBP3	1:89739008:G:A	0.207959	2.99279e-06	0.000846494	NA	NA	NA
ENSG00000142961	MOB3C	1:47047441:A:G	0.0923226	2.9963e-06	0.000846999	0.0683725	0.0225016	1
ENSG00000142961	MOB3C	1:47056227:T:C	0.0923226	2.9963e-06	0.000846999	0.0683725	0.0225016	1
ENSG00000142961	MOB3C	1:47057633:T:C	0.0923226	2.9963e-06	0.000846999	0.0683725	0.0225016	1
ENSG00000267102	RP11-686D22.7	17:33743592:G:A	0.158955	3.02691e-06	0.000855487	0.148363	0.000190219	1
ENSG00000204713	TRIM27	6:29227643:C:T	-0.0724377	3.03091e-06	0.000855959	0.0914281	0.000921537	0
ENSG00000204713	TRIM27	6:29230577:C:A	-0.0724377	3.03091e-06	0.000855959	0.0914281	0.000921537	0
ENSG00000204713	TRIM27	6:29236722:G:A	-0.0724377	3.03091e-06	0.000855959	0.0914281	0.000921537	0
ENSG00000204713	TRIM27	6:29239150:C:T	-0.0724377	3.03091e-06	0.000855959	0.0914281	0.000921537	0
ENSG00000187741	FANCA	16:89889657:G:C	-0.310206	3.03534e-06	0.000857045	-0.330252	0.000118033	1
ENSG00000204713	TRIM27	6:29356587:G:A	0.070905	3.04126e-06	0.000858552	NA	NA	NA
ENSG00000204713	TRIM27	6:29227117:G:A	-0.0729017	3.04442e-06	0.000859279	-0.0953435	0.000403172	1
ENSG00000163823	CCR1	3:45974968:G:T	0.186487	3.04734e-06	0.000859774	NA	NA	NA
ENSG00000163823	CCR1	3:45975093:A:C	0.186487	3.04734e-06	0.000859774	NA	NA	NA
ENSG00000010030	ETV7	6:36366123:T:G	-0.342489	3.04936e-06	0.000860178	NA	NA	NA
ENSG00000153029	MR1	1:181026704:C:T	-0.071217	3.07238e-06	0.000866006	-0.0579274	0.0100034	1
ENSG00000153029	MR1	1:181028733:T:C	-0.071217	3.07238e-06	0.000866006	-0.0579274	0.0100034	1
ENSG00000153029	MR1	1:181029053:C:T	-0.071217	3.07238e-06	0.000866006	-0.0579274	0.0100034	1
ENSG00000153029	MR1	1:181030115:C:T	-0.071217	3.07238e-06	0.000866006	-0.0579274	0.0100034	1
ENSG00000272941	RP11-134L10.1	7:134708675:A:C	0.141626	3.08829e-06	0.000870326	0.144287	0.00409269	1
ENSG00000136827	TOR1A	9:132552206:G:T	0.0747315	3.09614e-06	0.000872368	NA	NA	NA
ENSG00000136874	STX17	9:102944776:C:T	-0.0946669	3.10072e-06	0.000873325	-0.12908	4.30628e-05	1
ENSG00000136874	STX17	9:102948017:A:G	-0.0946669	3.10072e-06	0.000873325	-0.12908	4.30628e-05	1
ENSG00000117226	GBP3	1:89589383:T:C	0.269348	3.10479e-06	0.000873802	0.30485	0.00506544	1
ENSG00000117226	GBP3	1:89592901:G:A	0.269348	3.10479e-06	0.000873802	0.30485	0.00506544	1
ENSG00000117226	GBP3	1:89600387:C:T	0.269348	3.10479e-06	0.000873802	0.30485	0.00506544	1
ENSG00000117226	GBP3	1:89608069:A:G	0.269348	3.10479e-06	0.000873802	0.30485	0.00506544	1
ENSG00000187231	SESTD1	2:179859029:C:T	0.110754	3.12704e-06	0.000879726	0.0895783	0.0202317	1
ENSG00000187231	SESTD1	2:179870206:A:G	0.110754	3.12704e-06	0.000879726	0.0895783	0.0202317	1
ENSG00000123610	TNFAIP6	2:152199664:A:T	-0.349018	3.12878e-06	0.000880049	NA	NA	NA
ENSG00000204267	TAP2	6:32377408:T:C	-0.159846	3.13031e-06	0.000880309	NA	NA	NA
ENSG00000120539	MASTL	10:27405763:A:C	-0.151943	3.14086e-06	0.000882769	-0.2278	7.97393e-06	1
ENSG00000120539	MASTL	10:27434716:A:C	-0.151943	3.14086e-06	0.000882769	-0.2278	7.97393e-06	1
ENSG00000120539	MASTL	10:27442247:G:C	-0.151943	3.14086e-06	0.000882769	-0.2278	7.97393e-06	1
ENSG00000142089	IFITM3	11:309127:A:G	0.452578	3.16348e-06	0.000888957	0.615161	0.000113152	1
ENSG00000100596	SPTLC2	14:77954219:G:A	-0.0915863	3.18327e-06	0.000894348	NA	NA	NA
ENSG00000063046	EIF4B	12:53395631:A:G	0.151752	3.20519e-06	0.000897589	NA	NA	NA
ENSG00000063046	EIF4B	12:53396061:G:A	0.151752	3.20519e-06	0.000897589	NA	NA	NA
ENSG00000063046	EIF4B	12:53396274:C:T	0.151752	3.20519e-06	0.000897589	NA	NA	NA
ENSG00000063046	EIF4B	12:53400178:C:T	0.151752	3.20519e-06	0.000897589	NA	NA	NA
ENSG00000063046	EIF4B	12:53400440:T:G	0.151752	3.20519e-06	0.000897589	NA	NA	NA
ENSG00000063046	EIF4B	12:53401148:G:T	0.151752	3.20519e-06	0.000897589	NA	NA	NA
ENSG00000063046	EIF4B	12:53403648:T:C	0.151752	3.20519e-06	0.000897589	NA	NA	NA
ENSG00000063046	EIF4B	12:53403718:T:C	0.151752	3.20519e-06	0.000897589	NA	NA	NA
ENSG00000063046	EIF4B	12:53405321:A:G	0.151752	3.20519e-06	0.000897589	NA	NA	NA
ENSG00000063046	EIF4B	12:53406353:T:C	0.151752	3.20519e-06	0.000897589	NA	NA	NA
ENSG00000063046	EIF4B	12:53407669:A:C	0.151752	3.20519e-06	0.000897589	NA	NA	NA
ENSG00000063046	EIF4B	12:53407944:G:A	0.151752	3.20519e-06	0.000897589	NA	NA	NA
ENSG00000063046	EIF4B	12:53408523:T:C	0.151752	3.20519e-06	0.000897589	NA	NA	NA
ENSG00000063046	EIF4B	12:53409254:G:A	0.151752	3.20519e-06	0.000897589	NA	NA	NA
ENSG00000063046	EIF4B	12:53412167:T:C	0.151752	3.20519e-06	0.000897589	NA	NA	NA
ENSG00000063046	EIF4B	12:53412322:G:A	0.151752	3.20519e-06	0.000897589	NA	NA	NA
ENSG00000063046	EIF4B	12:53418730:G:A	0.151752	3.20519e-06	0.000897589	NA	NA	NA
ENSG00000140105	WARS	14:100795139:G:T	-0.156266	3.21186e-06	0.000899116	-0.121043	0.0222238	1
ENSG00000140105	WARS	14:100796401:C:T	-0.156266	3.21186e-06	0.000899116	-0.121043	0.0222238	1
ENSG00000204267	TAP2	6:32802807:C:T	-0.189029	3.23338e-06	0.000904968	NA	NA	NA
ENSG00000187231	SESTD1	2:179860406:G:A	0.110209	3.23595e-06	0.000905514	0.0843658	0.0292006	1
ENSG00000163823	CCR1	3:46381597:A:G	0.236755	3.25293e-06	0.000910092	0.163073	0.0288135	1
ENSG00000184898	RBM43	2:152204474:C:T	-0.139071	3.3003e-06	0.000923169	-0.193783	2.45329e-06	1
ENSG00000204713	TRIM27	6:28915108:T:C	-0.0713346	3.30884e-06	0.000925383	-0.090118	0.000518625	1
ENSG00000117226	GBP3	1:89734274:A:C	0.207757	3.33236e-06	0.000931429	NA	NA	NA
ENSG00000117226	GBP3	1:89740474:A:G	0.207757	3.33236e-06	0.000931429	NA	NA	NA
ENSG00000117226	GBP3	1:89740516:A:G	0.207757	3.33236e-06	0.000931429	NA	NA	NA
ENSG00000187741	FANCA	16:90008869:G:A	-0.331289	3.34929e-06	0.000935984	-0.271799	0.00103506	1
ENSG00000162714	ZNF496	1:247537688:T:G	0.139441	3.36841e-06	0.000941148	NA	NA	NA
ENSG00000115159	GPD2	2:157481872:T:G	-0.149157	3.38028e-06	0.000944285	NA	NA	NA
ENSG00000204713	TRIM27	6:28733403:G:A	-0.0709118	3.3838e-06	0.000945087	-0.0901492	0.000614192	1
ENSG00000163050	ADCK3	1:227174210:T:C	-0.0933026	3.42255e-06	0.000954458	-0.0870687	0.0132264	1
ENSG00000163050	ADCK3	1:227175367:G:T	-0.0933026	3.42255e-06	0.000954458	-0.0870687	0.0132264	1
ENSG00000163050	ADCK3	1:227177061:T:C	-0.0933026	3.42255e-06	0.000954458	-0.0870687	0.0132264	1
ENSG00000163050	ADCK3	1:227177193:G:A	-0.0933026	3.42255e-06	0.000954458	-0.0870687	0.0132264	1
ENSG00000163050	ADCK3	1:227177293:G:A	-0.0933026	3.42255e-06	0.000954458	-0.0870687	0.0132264	1
ENSG00000163050	ADCK3	1:227177444:A:G	-0.0933026	3.42255e-06	0.000954458	-0.0870687	0.0132264	1
ENSG00000163050	ADCK3	1:227180947:A:C	-0.0933026	3.42255e-06	0.000954458	-0.0870687	0.0132264	1
ENSG00000163050	ADCK3	1:227180981:T:C	-0.0933026	3.42255e-06	0.000954458	-0.0870687	0.0132264	1
ENSG00000168961	LGALS9	17:26083690:G:C	-0.213507	3.42698e-06	0.000955513	-0.171332	0.0161953	1
ENSG00000137767	SQRDL	15:45937625:C:A	0.180164	3.45221e-06	0.000962366	NA	NA	NA
ENSG00000135047	CTSL	9:90338913:A:G	0.183074	3.48745e-06	0.000972005	-0.210019	8.29819e-05	0
ENSG00000123610	TNFAIP6	2:152176192:A:G	0.33488	3.48876e-06	0.000972186	0.421272	5.11309e-05	1
ENSG00000204267	TAP2	6:32750180:A:T	0.141464	3.52993e-06	0.000983473	0.225944	9.08786e-05	1
ENSG00000101188	NTSR1	20:61317349:C:T	-0.192593	3.53136e-06	0.000983683	-0.175495	0.000480413	1
ENSG00000123610	TNFAIP6	2:152199291:G:A	-0.349399	3.53901e-06	0.000985628	NA	NA	NA
ENSG00000166750	SLFN5	17:33499868:A:G	0.146344	3.54841e-06	0.000988059	0.196915	0.000206571	1
ENSG00000163823	CCR1	3:46034791:T:C	0.207909	3.58e-06	0.000995335	NA	NA	NA
ENSG00000234127	TRIM26	6:30110880:G:A	-0.128705	3.58402e-06	0.000995335	-0.080858	0.0301987	1
ENSG00000234127	TRIM26	6:30114845:T:C	-0.128705	3.58402e-06	0.000995335	-0.080858	0.0301987	1
ENSG00000234127	TRIM26	6:30127323:G:A	-0.128705	3.58402e-06	0.000995335	-0.0861272	0.0210447	1
ENSG00000234127	TRIM26	6:30138662:C:T	-0.128705	3.58402e-06	0.000995335	-0.0861272	0.0210447	1
ENSG00000234127	TRIM26	6:30142690:G:A	-0.128705	3.58402e-06	0.000995335	-0.0861272	0.0210447	1
ENSG00000234127	TRIM26	6:30147494:G:A	-0.128705	3.58402e-06	0.000995335	-0.0861272	0.0210447	1
ENSG00000234127	TRIM26	6:30152115:C:G	-0.128705	3.58402e-06	0.000995335	-0.0861272	0.0210447	1
ENSG00000234127	TRIM26	6:30152367:A:G	-0.128705	3.58402e-06	0.000995335	-0.0861272	0.0210447	1
ENSG00000234127	TRIM26	6:30162809:A:G	-0.128705	3.58402e-06	0.000995335	-0.0861272	0.0210447	1
ENSG00000234127	TRIM26	6:30165316:T:A	-0.128705	3.58402e-06	0.000995335	-0.0861272	0.0210447	1
ENSG00000234127	TRIM26	6:30167476:T:C	-0.128705	3.58402e-06	0.000995335	-0.0861272	0.0210447	1
ENSG00000234127	TRIM26	6:30181320:A:T	-0.128705	3.58402e-06	0.000995335	-0.0861272	0.0210447	1
ENSG00000234127	TRIM26	6:30186681:C:T	-0.128705	3.58402e-06	0.000995335	-0.0861272	0.0210447	1
ENSG00000166750	SLFN5	17:33552961:C:T	0.226085	3.59633e-06	0.000998565	0.247322	0.00174638	1
ENSG00000167711	SERPINF2	17:1633868:C:T	-0.115706	3.61981e-06	0.0010049	-0.112938	0.00196195	1
ENSG00000121380	BCL2L14	12:12227095:C:T	0.121536	3.63501e-06	0.00100892	0.117224	0.00126165	1
ENSG00000101188	NTSR1	20:61316386:C:T	-0.186584	3.6722e-06	0.00101905	-0.183412	0.000348172	1
ENSG00000181894	ZNF329	19:58620897:A:G	0.114582	3.6781e-06	0.0010205	0.128734	0.000251875	1
ENSG00000184898	RBM43	2:152007696:G:A	0.165228	3.67994e-06	0.00102062	0.157858	0.00349901	1
ENSG00000184898	RBM43	2:152011121:T:C	0.165228	3.67994e-06	0.00102062	0.157858	0.00349901	1
ENSG00000163823	CCR1	3:46352908:T:A	0.234595	3.70012e-06	0.00102603	0.176729	0.0171331	1
ENSG00000108771	DHX58	17:40267255:T:C	-0.237769	3.71981e-06	0.00103071	NA	NA	NA
ENSG00000108771	DHX58	17:40268416:A:G	-0.237769	3.71981e-06	0.00103071	NA	NA	NA
ENSG00000108771	DHX58	17:40268453:T:C	-0.237769	3.71981e-06	0.00103071	NA	NA	NA
ENSG00000108771	DHX58	17:40270238:G:C	-0.237769	3.71981e-06	0.00103071	NA	NA	NA
ENSG00000153029	MR1	1:181027086:T:C	-0.0704132	3.72938e-06	0.00103317	-0.0579274	0.0100034	1
ENSG00000168961	LGALS9	17:25946046:C:A	-0.228069	3.73632e-06	0.00103489	-0.26845	3.00464e-05	1
ENSG00000168961	LGALS9	17:26008294:G:T	-0.205439	3.74866e-06	0.00103792	-0.219451	0.00101268	1
ENSG00000168961	LGALS9	17:26014254:C:T	-0.205439	3.74866e-06	0.00103792	-0.219451	0.00101268	1
ENSG00000204713	TRIM27	6:28679944:C:T	0.070302	3.75111e-06	0.0010384	-0.099752	0.000142104	0
ENSG00000135047	CTSL	9:90362777:T:C	0.177487	3.78689e-06	0.00104811	0.179453	0.00205439	1
ENSG00000204713	TRIM27	6:28276743:C:T	0.082988	3.78914e-06	0.00104854	0.0706241	0.0198341	1
ENSG00000184898	RBM43	2:152000796:C:T	0.166377	3.8044e-06	0.00105192	0.155984	0.00405046	1
ENSG00000184898	RBM43	2:152003476:T:C	0.166377	3.8044e-06	0.00105192	0.157858	0.00349901	1
ENSG00000184898	RBM43	2:152005028:A:G	0.166377	3.8044e-06	0.00105192	0.157858	0.00349901	1
ENSG00000204713	TRIM27	6:28272948:T:C	0.0836533	3.8071e-06	0.00105192	0.0673422	0.0260874	1
ENSG00000204713	TRIM27	6:28274651:A:G	0.0836533	3.8071e-06	0.00105192	0.0673422	0.0260874	1
ENSG00000204713	TRIM27	6:28275625:T:A	0.0836533	3.8071e-06	0.00105192	0.0673422	0.0260874	1
ENSG00000204713	TRIM27	6:28284721:A:G	0.0836533	3.8071e-06	0.00105192	0.0678239	0.0245518	1
ENSG00000204713	TRIM27	6:28285175:C:T	0.0836533	3.8071e-06	0.00105192	0.0678239	0.0245518	1
ENSG00000247317	RP11-273G15.2	8:144114022:C:T	0.118267	3.83152e-06	0.00105847	NA	NA	NA
ENSG00000000460	C1orf112	1:169691498:C:G	0.0926808	3.87484e-06	0.00106963	NA	NA	NA
ENSG00000000460	C1orf112	1:169692132:T:C	0.0926808	3.87484e-06	0.00106963	NA	NA	NA
ENSG00000000460	C1orf112	1:169694619:A:G	0.0926808	3.87484e-06	0.00106963	NA	NA	NA
ENSG00000000460	C1orf112	1:169706083:A:G	0.0926808	3.87484e-06	0.00106963	NA	NA	NA
ENSG00000204713	TRIM27	6:28747902:T:C	0.0706423	3.88313e-06	0.00107152	-0.0984804	0.00017629	0
ENSG00000204713	TRIM27	6:28773983:A:C	0.0706423	3.88313e-06	0.00107152	-0.0984804	0.00017629	0
ENSG00000175643	RMI2	16:11353304:A:G	0.124572	3.90462e-06	0.00107705	0.169065	2.00719e-05	1
ENSG00000175643	RMI2	16:11354970:A:G	0.124572	3.90462e-06	0.00107705	0.169065	2.00719e-05	1
ENSG00000267102	RP11-686D22.7	17:33739446:T:C	0.158398	3.90957e-06	0.001078	0.15596	0.000114678	1
ENSG00000267102	RP11-686D22.7	17:33739886:G:A	0.158398	3.90957e-06	0.001078	0.15596	0.000114678	1
ENSG00000130589	HELZ2	20:61557906:C:T	-0.274457	3.94746e-06	0.00108825	NA	NA	NA
ENSG00000136874	STX17	9:103055997:G:T	-0.0987423	3.96174e-06	0.00109198	-0.135666	1.68548e-05	1
ENSG00000117226	GBP3	1:89180845:C:G	-0.227425	3.96596e-06	0.00109294	-0.267536	0.00146078	1
ENSG00000135047	CTSL	9:90363086:G:A	0.180142	3.97002e-06	0.00109385	0.136308	0.0204196	1
ENSG00000153029	MR1	1:181061916:G:A	-0.0697064	3.99327e-06	0.00110005	-0.0620604	0.00645042	1
ENSG00000204713	TRIM27	6:28288135:G:A	0.0834109	3.99459e-06	0.00110021	0.0678239	0.0245518	1
ENSG00000181894	ZNF329	19:58661549:T:C	-0.082576	4.0095e-06	0.00110411	-0.0830478	0.0056886	1
ENSG00000136874	STX17	9:103057517:A:T	-0.0965977	4.01675e-06	0.00110569	-0.126913	6.90023e-05	1
ENSG00000136874	STX17	9:103059476:A:G	-0.0965977	4.01675e-06	0.00110569	-0.127516	7.34969e-05	1
ENSG00000181894	ZNF329	19:58675894:C:G	0.11651	4.02397e-06	0.00110747	0.136072	0.00025491	1
ENSG00000175643	RMI2	16:11350991:C:T	0.12376	4.03018e-06	0.00110877	0.169065	2.00719e-05	1
ENSG00000175643	RMI2	16:11355450:G:A	0.12376	4.03018e-06	0.00110877	0.169065	2.00719e-05	1
ENSG00000108771	DHX58	17:40259980:A:T	-0.237168	4.03511e-06	0.00110971	NA	NA	NA
ENSG00000108771	DHX58	17:40262472:A:G	-0.237168	4.03511e-06	0.00110971	NA	NA	NA
ENSG00000184898	RBM43	2:152011497:A:G	0.163104	4.03697e-06	0.0011098	0.161051	0.00230523	1
ENSG00000184898	RBM43	2:152014436:T:C	0.163104	4.03697e-06	0.0011098	0.161051	0.00230523	1
ENSG00000187741	FANCA	16:89997947:G:C	-0.297347	4.04196e-06	0.00111055	-0.255576	0.000458979	1
ENSG00000187741	FANCA	16:89998930:C:T	-0.297347	4.04196e-06	0.00111055	-0.255576	0.000458979	1
ENSG00000187741	FANCA	16:89998957:C:T	-0.297347	4.04196e-06	0.00111055	-0.255576	0.000458979	1
ENSG00000142961	MOB3C	1:47061655:C:A	0.0922381	4.04748e-06	0.00111186	0.0631639	0.0401917	1
ENSG00000162714	ZNF496	1:247413473:T:G	-0.124064	4.04998e-06	0.00111234	-0.110348	0.0122432	1
ENSG00000136874	STX17	9:103000105:T:C	-0.0935209	4.07648e-06	0.00111891	-0.121295	0.000177117	1
ENSG00000136874	STX17	9:103001887:T:G	-0.0935209	4.07648e-06	0.00111891	-0.121295	0.000177117	1
ENSG00000136874	STX17	9:103002069:C:T	-0.0935209	4.07648e-06	0.00111891	-0.121295	0.000177117	1
ENSG00000187231	SESTD1	2:179992164:T:C	0.173829	4.07848e-06	0.00111891	0.117076	0.0378839	1
ENSG00000187231	SESTD1	2:179992205:C:A	0.173829	4.07848e-06	0.00111891	0.117076	0.0378839	1
ENSG00000187231	SESTD1	2:179995632:A:C	0.173829	4.07848e-06	0.00111891	0.117076	0.0378839	1
ENSG00000198785	GRIN3A	9:104378305:T:C	-0.112631	4.08201e-06	0.00111946	NA	NA	NA
ENSG00000198785	GRIN3A	9:104381170:T:C	-0.112631	4.08201e-06	0.00111946	NA	NA	NA
ENSG00000100596	SPTLC2	14:78023714:A:G	-0.0922156	4.11297e-06	0.00112774	NA	NA	NA
ENSG00000162714	ZNF496	1:247383222:C:T	-0.218794	4.16119e-06	0.00114075	NA	NA	NA
ENSG00000142961	MOB3C	1:47062900:G:A	0.0931748	4.17578e-06	0.0011439	0.0679256	0.0270246	1
ENSG00000142961	MOB3C	1:47063085:C:T	0.0931748	4.17578e-06	0.0011439	0.0631639	0.0401917	1
ENSG00000142961	MOB3C	1:47065710:A:G	0.0931748	4.17578e-06	0.0011439	0.0631639	0.0401917	1
ENSG00000142961	MOB3C	1:47066588:G:A	0.0931748	4.17578e-06	0.0011439	0.0631639	0.0401917	1
ENSG00000117226	GBP3	1:89225976:T:C	-0.22786	4.18938e-06	0.00114741	-0.288415	0.000533279	1
ENSG00000117226	GBP3	1:89210859:C:T	-0.228574	4.19869e-06	0.00114932	-0.288415	0.000533279	1
ENSG00000117226	GBP3	1:89232337:G:T	-0.228574	4.19869e-06	0.00114932	-0.288415	0.000533279	1
ENSG00000117226	GBP3	1:89236694:G:A	-0.228574	4.19869e-06	0.00114932	-0.288415	0.000533279	1
ENSG00000136827	TOR1A	9:132625035:A:C	0.0671924	4.20057e-06	0.00114962	NA	NA	NA
ENSG00000204267	TAP2	6:32798548:G:A	-0.221265	4.23597e-06	0.00115909	NA	NA	NA
ENSG00000204267	TAP2	6:32785515:C:T	0.207288	4.27144e-06	0.001168	0.253375	0.00148364	1
ENSG00000204267	TAP2	6:32790940:G:A	0.207288	4.27144e-06	0.001168	0.253375	0.00148364	1
ENSG00000204267	TAP2	6:32792973:T:C	0.207288	4.27144e-06	0.001168	0.253375	0.00148364	1
ENSG00000184898	RBM43	2:152203035:T:C	0.144895	4.27172e-06	0.001168	0.21197	5.69969e-07	1
ENSG00000184898	RBM43	2:152201469:A:C	0.14466	4.27967e-06	0.00116996	0.217064	3.93882e-07	1
ENSG00000136874	STX17	9:103144579:C:T	0.0932201	4.32831e-06	0.00118304	0.0886046	0.00617102	1
ENSG00000153029	MR1	1:181039628:A:G	-0.0694788	4.33069e-06	0.00118347	-0.0620604	0.00645042	1
ENSG00000142089	IFITM3	11:308178:T:C	0.450678	4.33152e-06	0.00118347	0.592884	0.000411207	1
ENSG00000175970	UNC119B	12:121128882:T:C	-0.0688116	4.34641e-06	0.00118732	-0.119498	1.7849e-06	1
ENSG00000204713	TRIM27	6:28565827:T:C	0.105177	4.36876e-06	0.00119321	0.105668	0.00854736	1
ENSG00000184898	RBM43	2:152177412:G:A	0.267823	4.37766e-06	0.00119519	NA	NA	NA
ENSG00000184898	RBM43	2:152198408:T:A	0.267823	4.37766e-06	0.00119519	NA	NA	NA
ENSG00000187741	FANCA	16:89904971:G:A	-0.303227	4.38887e-06	0.00119803	-0.321337	0.000489441	1
ENSG00000175970	UNC119B	12:121163261:C:T	-0.0727186	4.41103e-06	0.00120386	-0.0885991	0.000786917	1
ENSG00000136231	IGF2BP3	7:24431105:T:C	-0.118994	4.46161e-06	0.00121743	NA	NA	NA
ENSG00000073737	DHRS9	2:169964332:T:C	-0.212588	4.4921e-06	0.00122549	-0.168834	0.0313587	1
ENSG00000002549	LAP3	4:17603345:A:G	0.280868	4.4928e-06	0.00122549	0.271819	0.0012103	1
ENSG00000137767	SQRDL	15:45946131:C:G	0.176926	4.53418e-06	0.00123609	NA	NA	NA
ENSG00000137767	SQRDL	15:45947128:G:T	0.176926	4.53418e-06	0.00123609	NA	NA	NA
ENSG00000137767	SQRDL	15:45948169:C:T	0.176926	4.53418e-06	0.00123609	NA	NA	NA
ENSG00000135047	CTSL	9:90362236:T:C	0.175252	4.53856e-06	0.00123705	0.192055	0.000947684	1
ENSG00000267102	RP11-686D22.7	17:33759061:C:T	-0.102211	4.54481e-06	0.00123742	-0.0638386	0.0284877	1
ENSG00000168961	LGALS9	17:26083392:C:A	-0.215985	4.5488e-06	0.00123742	-0.189051	0.00807361	1
ENSG00000163823	CCR1	3:46118749:T:G	0.214676	4.55169e-06	0.00123742	NA	NA	NA
ENSG00000163823	CCR1	3:46126467:T:C	0.214676	4.55169e-06	0.00123742	NA	NA	NA
ENSG00000163823	CCR1	3:46127642:G:C	0.214676	4.55169e-06	0.00123742	NA	NA	NA
ENSG00000163823	CCR1	3:46127987:T:C	0.214676	4.55169e-06	0.00123742	NA	NA	NA
ENSG00000163823	CCR1	3:46130839:A:C	0.214676	4.55169e-06	0.00123742	NA	NA	NA
ENSG00000163823	CCR1	3:46131231:G:C	0.214676	4.55169e-06	0.00123742	NA	NA	NA
ENSG00000163823	CCR1	3:46133402:A:G	0.214676	4.55169e-06	0.00123742	NA	NA	NA
ENSG00000163823	CCR1	3:46135259:A:C	0.214676	4.55169e-06	0.00123742	NA	NA	NA
ENSG00000163823	CCR1	3:46143602:T:C	0.214676	4.55169e-06	0.00123742	NA	NA	NA
ENSG00000163823	CCR1	3:46150517:A:G	0.214676	4.55169e-06	0.00123742	NA	NA	NA
ENSG00000163823	CCR1	3:46154473:G:A	0.214676	4.55169e-06	0.00123742	NA	NA	NA
ENSG00000163823	CCR1	3:46154841:A:C	0.214676	4.55169e-06	0.00123742	NA	NA	NA
ENSG00000108771	DHX58	17:40297658:C:G	-0.257952	4.55323e-06	0.00123761	NA	NA	NA
ENSG00000175643	RMI2	16:11385964:C:A	-0.123362	4.55491e-06	0.00123784	0.132249	0.000814283	0
ENSG00000204713	TRIM27	6:28821095:A:G	0.083305	4.56528e-06	0.00124043	0.0947671	0.00338641	1
ENSG00000121380	BCL2L14	12:12230938:C:G	0.137577	4.57346e-06	0.00124242	0.125469	0.00169668	1
ENSG00000115159	GPD2	2:157470828:A:G	0.129082	4.57444e-06	0.00124246	NA	NA	NA
ENSG00000165806	CASP7	10:115428510:G:C	0.237757	4.58069e-06	0.00124392	NA	NA	NA
ENSG00000184898	RBM43	2:152194092:G:A	0.14139	4.58447e-06	0.00124472	0.202606	1.5407e-06	1
ENSG00000115159	GPD2	2:157447721:C:G	0.129498	4.6124e-06	0.00125184	0.0966677	0.0158473	1
ENSG00000115159	GPD2	2:157448166:A:G	0.129498	4.6124e-06	0.00125184	0.0966677	0.0158473	1
ENSG00000142961	MOB3C	1:47058195:G:A	0.0928526	4.61676e-06	0.00125233	0.0631639	0.0401917	1
ENSG00000142961	MOB3C	1:47059431:G:T	0.0928526	4.61676e-06	0.00125233	0.0631639	0.0401917	1
ENSG00000142961	MOB3C	1:47060078:G:A	0.0928526	4.61676e-06	0.00125233	0.0631639	0.0401917	1
ENSG00000187741	FANCA	16:90009063:T:C	-0.319368	4.64385e-06	0.00125945	-0.277677	0.00213089	1
ENSG00000267102	RP11-686D22.7	17:33756315:G:A	-0.101658	4.65744e-06	0.0012629	-0.0638386	0.0284877	1
ENSG00000204713	TRIM27	6:29248461:T:C	-0.0710847	4.66317e-06	0.00126375	0.0838331	0.00201452	0
ENSG00000204713	TRIM27	6:29249632:T:G	-0.0710847	4.66317e-06	0.00126375	0.0838331	0.00201452	0
ENSG00000204713	TRIM27	6:29250491:G:A	-0.0710847	4.66317e-06	0.00126375	0.0838331	0.00201452	0
ENSG00000175643	RMI2	16:11439303:G:T	0.123349	4.66525e-06	0.00126408	0.14529	0.000182211	1
ENSG00000204713	TRIM27	6:29493171:A:G	-0.0720846	4.67024e-06	0.00126497	NA	NA	NA
ENSG00000204713	TRIM27	6:29499505:C:T	-0.0720846	4.67024e-06	0.00126497	NA	NA	NA
ENSG00000234127	TRIM26	6:30139699:G:A	-0.120838	4.69407e-06	0.00127119	-0.0936196	0.011104	1
ENSG00000108771	DHX58	17:40278522:C:T	-0.255999	4.70242e-06	0.00127275	NA	NA	NA
ENSG00000108771	DHX58	17:40279903:G:A	-0.255999	4.70242e-06	0.00127275	NA	NA	NA
ENSG00000108771	DHX58	17:40280291:G:A	-0.255999	4.70242e-06	0.00127275	NA	NA	NA
ENSG00000123609	NMI	2:152152542:T:C	0.13275	4.71837e-06	0.00127683	0.0996836	0.0233736	1
ENSG00000000460	C1orf112	1:169671478:T:G	0.0927354	4.73365e-06	0.00127955	NA	NA	NA
ENSG00000000460	C1orf112	1:169678024:T:C	0.0927354	4.73365e-06	0.00127955	NA	NA	NA
ENSG00000000460	C1orf112	1:169678303:C:A	0.0927354	4.73365e-06	0.00127955	NA	NA	NA
ENSG00000000460	C1orf112	1:169687903:G:C	0.0927354	4.73365e-06	0.00127955	NA	NA	NA
ENSG00000000460	C1orf112	1:169688135:A:C	0.0927354	4.73365e-06	0.00127955	NA	NA	NA
ENSG00000000460	C1orf112	1:169688228:A:G	0.0927354	4.73365e-06	0.00127955	NA	NA	NA
ENSG00000120539	MASTL	10:27409055:T:A	-0.175475	4.74254e-06	0.00128172	-0.178031	0.0097943	1
ENSG00000171860	C3AR1	12:8261935:A:G	-0.212904	4.77699e-06	0.00129055	-0.192445	0.00413116	1
ENSG00000171860	C3AR1	12:8263085:G:A	-0.212904	4.77699e-06	0.00129055	-0.205186	0.00251821	1
ENSG00000136874	STX17	9:102911325:C:T	-0.0938793	4.7819e-06	0.00129164	-0.134452	1.60078e-05	1
ENSG00000187741	FANCA	16:89998204:G:A	-0.297247	4.78582e-06	0.00129246	-0.274298	0.000559081	1
ENSG00000115159	GPD2	2:157518874:A:C	-0.123807	4.86027e-06	0.00131233	NA	NA	NA
ENSG00000204267	TAP2	6:32667820:T:G	-0.175773	4.90839e-06	0.00132508	NA	NA	NA
ENSG00000117226	GBP3	1:89583573:A:G	0.24659	4.9357e-06	0.00133221	0.257915	0.00828524	1
ENSG00000142089	IFITM3	11:309508:G:A	0.481074	4.94447e-06	0.00133371	0.646759	0.000465654	1
ENSG00000204267	TAP2	6:32750292:G:A	0.138325	4.9449e-06	0.00133371	0.232013	3.52421e-05	1
ENSG00000204267	TAP2	6:32757297:C:T	0.138325	4.9449e-06	0.00133371	0.232013	3.52421e-05	1
ENSG00000204267	TAP2	6:32759448:G:A	0.138325	4.9449e-06	0.00133371	0.232013	3.52421e-05	1
ENSG00000272941	RP11-134L10.1	7:134743728:A:G	0.141693	4.96077e-06	0.0013375	0.219368	6.11393e-05	1
ENSG00000272941	RP11-134L10.1	7:134771696:T:C	0.141693	4.96077e-06	0.0013375	0.219368	6.11393e-05	1
ENSG00000153029	MR1	1:181060618:G:A	-0.0690366	5.02237e-06	0.00135386	-0.0594173	0.00898993	1
ENSG00000136874	STX17	9:102952888:T:C	-0.0925872	5.08201e-06	0.00136868	-0.12908	4.30628e-05	1
ENSG00000136874	STX17	9:102957990:G:A	-0.0925872	5.08201e-06	0.00136868	-0.12908	4.30628e-05	1
ENSG00000136874	STX17	9:102959869:C:G	-0.0925872	5.08201e-06	0.00136868	-0.12908	4.30628e-05	1
ENSG00000136874	STX17	9:102976417:A:T	-0.0925872	5.08201e-06	0.00136868	-0.12908	4.30628e-05	1
ENSG00000136874	STX17	9:102981572:T:C	-0.0925872	5.08201e-06	0.00136868	-0.12908	4.30628e-05	1
ENSG00000239713	APOBEC3G	22:39495115:G:A	-0.181455	5.11046e-06	0.00137609	-0.222313	0.00024861	1
ENSG00000162714	ZNF496	1:247413084:C:T	-0.122025	5.12582e-06	0.00137997	-0.110348	0.0122432	1
ENSG00000117226	GBP3	1:89255039:C:T	-0.225748	5.15395e-06	0.00138703	-0.288415	0.000533279	1
ENSG00000117226	GBP3	1:89260091:G:A	-0.225748	5.15395e-06	0.00138703	-0.288415	0.000533279	1
ENSG00000163823	CCR1	3:46045619:G:C	0.217438	5.15484e-06	0.00138703	NA	NA	NA
ENSG00000163823	CCR1	3:46338435:G:C	0.1976	5.16382e-06	0.00138919	0.145307	0.0236489	1
ENSG00000106560	GIMAP2	7:150396060:C:T	-0.114881	5.17985e-06	0.00139274	-0.118202	0.0037732	1
ENSG00000106560	GIMAP2	7:150396115:G:A	-0.114881	5.17985e-06	0.00139274	-0.118202	0.0037732	1
ENSG00000106560	GIMAP2	7:150396134:G:A	-0.114881	5.17985e-06	0.00139274	-0.118202	0.0037732	1
ENSG00000267102	RP11-686D22.7	17:33736730:C:T	0.154639	5.23043e-06	0.00140608	0.142566	0.00036245	1
ENSG00000120539	MASTL	10:27596259:G:A	-0.0972049	5.27482e-06	0.00141749	-0.146946	0.000136103	1
ENSG00000120539	MASTL	10:27596328:C:T	-0.0972049	5.27482e-06	0.00141749	-0.146946	0.000136103	1
ENSG00000101188	NTSR1	20:61309540:C:T	-0.18436	5.28787e-06	0.00142074	-0.183412	0.000348172	1
ENSG00000198785	GRIN3A	9:104391744:T:C	-0.11179	5.31796e-06	0.00142856	NA	NA	NA
ENSG00000136816	TOR1B	9:132546316:C:T	-0.141627	5.34105e-06	0.0014345	-0.200164	2.12337e-05	1
ENSG00000120539	MASTL	10:27595741:G:A	-0.0971516	5.36972e-06	0.00144194	-0.149577	0.000134637	1
ENSG00000136827	TOR1A	9:132557237:A:G	0.0726933	5.38869e-06	0.00144659	NA	NA	NA
ENSG00000137767	SQRDL	15:45942011:A:G	0.181941	5.389e-06	0.00144659	NA	NA	NA
ENSG00000153029	MR1	1:181031212:C:T	-0.0687194	5.40767e-06	0.00145134	-0.0548298	0.0159149	1
ENSG00000204713	TRIM27	6:28359700:C:T	0.0916957	5.45479e-06	0.00146372	NA	NA	NA
ENSG00000198785	GRIN3A	9:104394585:G:A	-0.111308	5.47997e-06	0.0014702	NA	NA	NA
ENSG00000165806	CASP7	10:115377777:C:T	0.170447	5.48424e-06	0.00147108	0.204588	8.63424e-05	1
ENSG00000136816	TOR1B	9:132615077:C:T	-0.141564	5.52735e-06	0.00148237	-0.102687	0.0372937	1
ENSG00000204267	TAP2	6:32667815:T:G	-0.17485	5.55852e-06	0.00149039	NA	NA	NA
ENSG00000234127	TRIM26	6:30152789:C:T	-0.120197	5.56494e-06	0.00149039	-0.0906739	0.0137074	1
ENSG00000234127	TRIM26	6:30162458:C:G	-0.120197	5.56494e-06	0.00149039	-0.0906739	0.0137074	1
ENSG00000234127	TRIM26	6:30173544:G:A	-0.120197	5.56494e-06	0.00149039	-0.0906739	0.0137074	1
ENSG00000234127	TRIM26	6:30173545:G:A	-0.120197	5.56494e-06	0.00149039	-0.0906739	0.0137074	1
ENSG00000234127	TRIM26	6:30179422:G:A	-0.120197	5.56494e-06	0.00149039	-0.0936196	0.011104	1
ENSG00000142961	MOB3C	1:47075932:C:T	0.0910325	5.56534e-06	0.00149039	0.0615639	0.0474074	1
ENSG00000142961	MOB3C	1:47080741:C:T	0.0910325	5.56534e-06	0.00149039	0.0663919	0.0321291	1
ENSG00000106560	GIMAP2	7:150346258:T:C	-0.116762	5.58645e-06	0.00149522	-0.0989515	0.0176514	1
ENSG00000106560	GIMAP2	7:150346271:G:A	-0.116762	5.58645e-06	0.00149522	-0.0989515	0.0176514	1
ENSG00000106560	GIMAP2	7:150346295:A:G	-0.116762	5.58645e-06	0.00149522	-0.0989515	0.0176514	1
ENSG00000187741	FANCA	16:89996135:T:A	-0.263722	5.69627e-06	0.00152434	-0.257234	0.000196929	1
ENSG00000163823	CCR1	3:46157829:T:G	0.21259	5.83191e-06	0.00155837	NA	NA	NA
ENSG00000163823	CCR1	3:46158255:A:G	0.21259	5.83191e-06	0.00155837	NA	NA	NA
ENSG00000163823	CCR1	3:46158434:T:C	0.21259	5.83191e-06	0.00155837	NA	NA	NA
ENSG00000163823	CCR1	3:46163873:A:G	0.21259	5.83191e-06	0.00155837	NA	NA	NA
ENSG00000163823	CCR1	3:46164795:A:G	0.21259	5.83191e-06	0.00155837	NA	NA	NA
ENSG00000163823	CCR1	3:46164820:C:G	0.21259	5.83191e-06	0.00155837	NA	NA	NA
ENSG00000163823	CCR1	3:46166734:T:C	0.21259	5.83191e-06	0.00155837	NA	NA	NA
ENSG00000163823	CCR1	3:46170086:G:A	0.21259	5.83191e-06	0.00155837	NA	NA	NA
ENSG00000115159	GPD2	2:157509226:T:G	-0.123436	5.86443e-06	0.00156599	NA	NA	NA
ENSG00000115159	GPD2	2:157519736:A:G	-0.123436	5.86443e-06	0.00156599	NA	NA	NA
ENSG00000204713	TRIM27	6:29499301:C:T	-0.0711067	5.8732e-06	0.00156599	NA	NA	NA
ENSG00000136874	STX17	9:102677039:T:A	0.099587	5.89132e-06	0.00156599	0.108429	0.000898163	1
ENSG00000136874	STX17	9:102679173:C:T	0.099587	5.89132e-06	0.00156599	0.108429	0.000898163	1
ENSG00000136874	STX17	9:102680637:C:A	0.099587	5.89132e-06	0.00156599	0.108429	0.000898163	1
ENSG00000136874	STX17	9:102681352:T:G	0.099587	5.89132e-06	0.00156599	0.108429	0.000898163	1
ENSG00000136874	STX17	9:102681811:G:A	0.099587	5.89132e-06	0.00156599	0.108429	0.000898163	1
ENSG00000136874	STX17	9:102683079:T:C	0.099587	5.89132e-06	0.00156599	0.108429	0.000898163	1
ENSG00000136874	STX17	9:102685043:G:A	0.099587	5.89132e-06	0.00156599	0.108429	0.000898163	1
ENSG00000136874	STX17	9:102687445:T:G	0.099587	5.89132e-06	0.00156599	0.108429	0.000898163	1
ENSG00000136874	STX17	9:102688717:A:G	0.099587	5.89132e-06	0.00156599	0.108429	0.000898163	1
ENSG00000136874	STX17	9:102688842:T:C	0.099587	5.89132e-06	0.00156599	0.108429	0.000898163	1
ENSG00000136874	STX17	9:102690180:G:A	0.099587	5.89132e-06	0.00156599	0.108429	0.000898163	1
ENSG00000136874	STX17	9:102690883:A:G	0.099587	5.89132e-06	0.00156599	0.108429	0.000898163	1
ENSG00000136874	STX17	9:102691446:G:A	0.099587	5.89132e-06	0.00156599	0.108429	0.000898163	1
ENSG00000136874	STX17	9:102694071:C:T	0.099587	5.89132e-06	0.00156599	0.108429	0.000898163	1
ENSG00000136874	STX17	9:102694400:T:C	0.099587	5.89132e-06	0.00156599	0.108429	0.000898163	1
ENSG00000136874	STX17	9:102695442:A:C	0.099587	5.89132e-06	0.00156599	0.108429	0.000898163	1
ENSG00000136874	STX17	9:102695468:C:T	0.099587	5.89132e-06	0.00156599	0.108429	0.000898163	1
ENSG00000136874	STX17	9:102701043:T:G	0.099587	5.89132e-06	0.00156599	0.108429	0.000898163	1
ENSG00000136874	STX17	9:102701967:T:G	0.099587	5.89132e-06	0.00156599	0.108429	0.000898163	1
ENSG00000136874	STX17	9:102706489:G:C	0.099587	5.89132e-06	0.00156599	0.108429	0.000898163	1
ENSG00000136874	STX17	9:102706745:G:A	0.099587	5.89132e-06	0.00156599	0.108429	0.000898163	1
ENSG00000136874	STX17	9:102708564:G:A	0.099587	5.89132e-06	0.00156599	0.108429	0.000898163	1
ENSG00000136874	STX17	9:102710132:T:C	0.099587	5.89132e-06	0.00156599	0.108429	0.000898163	1
ENSG00000136874	STX17	9:102710396:G:A	0.099587	5.89132e-06	0.00156599	0.108429	0.000898163	1
ENSG00000136874	STX17	9:102710431:C:T	0.099587	5.89132e-06	0.00156599	0.108429	0.000898163	1
ENSG00000136874	STX17	9:102710555:G:T	0.099587	5.89132e-06	0.00156599	0.108429	0.000898163	1
ENSG00000198785	GRIN3A	9:104372466:A:C	-0.111537	5.9126e-06	0.00157136	NA	NA	NA
ENSG00000136874	STX17	9:103025834:C:T	-0.0952766	5.93072e-06	0.00157333	-0.127578	5.4378e-05	1
ENSG00000136874	STX17	9:103029703:A:G	-0.0952766	5.93072e-06	0.00157333	-0.127578	5.4378e-05	1
ENSG00000136874	STX17	9:103036069:C:T	-0.0952766	5.93072e-06	0.00157333	-0.127578	5.4378e-05	1
ENSG00000136874	STX17	9:103036879:C:T	-0.0952766	5.93072e-06	0.00157333	-0.127578	5.4378e-05	1
ENSG00000136874	STX17	9:103040663:G:A	-0.0952766	5.93072e-06	0.00157333	-0.127578	5.4378e-05	1
ENSG00000136874	STX17	9:103043281:T:C	-0.0952766	5.93072e-06	0.00157333	-0.127578	5.4378e-05	1
ENSG00000136874	STX17	9:103043319:T:C	-0.0952766	5.93072e-06	0.00157333	-0.127578	5.4378e-05	1
ENSG00000136874	STX17	9:103048349:A:G	-0.0952766	5.93072e-06	0.00157333	-0.127578	5.4378e-05	1
ENSG00000136874	STX17	9:103049244:T:C	-0.0952766	5.93072e-06	0.00157333	-0.127578	5.4378e-05	1
ENSG00000136874	STX17	9:103050407:C:T	-0.0952766	5.93072e-06	0.00157333	-0.127578	5.4378e-05	1
ENSG00000204713	TRIM27	6:28674322:G:T	0.0687352	5.95354e-06	0.0015791	-0.0987245	0.000120573	0
ENSG00000142089	IFITM3	11:296477:C:T	-0.483904	5.96984e-06	0.00158314	NA	NA	NA
ENSG00000171860	C3AR1	12:8279784:G:A	-0.207334	5.97954e-06	0.00158542	-0.168051	0.0140895	1
ENSG00000163687	DNASE1L3	3:58456719:T:C	-0.160668	5.98657e-06	0.001587	NA	NA	NA
ENSG00000234127	TRIM26	6:30114216:C:T	-0.124948	6.02937e-06	0.00159806	-0.080858	0.0301987	1
ENSG00000117226	GBP3	1:89253357:A:G	-0.222713	6.12908e-06	0.00162332	-0.288415	0.000533279	1
ENSG00000117226	GBP3	1:89295330:A:G	-0.222713	6.12908e-06	0.00162332	-0.288415	0.000533279	1
ENSG00000117226	GBP3	1:89295765:C:A	-0.222713	6.12908e-06	0.00162332	-0.288415	0.000533279	1
ENSG00000117226	GBP3	1:89307261:G:A	-0.222713	6.12908e-06	0.00162332	-0.288415	0.000533279	1
ENSG00000121380	BCL2L14	12:12227625:G:A	0.119522	6.14719e-06	0.00162782	0.116326	0.00146857	1
ENSG00000126351	THRA	17:38254689:T:C	0.126927	6.17608e-06	0.00163518	0.115668	0.00364046	1
ENSG00000162714	ZNF496	1:247414756:T:C	-0.121603	6.18382e-06	0.00163693	-0.110348	0.0122432	1
ENSG00000168961	LGALS9	17:26081029:C:G	-0.206205	6.20256e-06	0.00164159	-0.1684	0.018646	1
ENSG00000187741	FANCA	16:89812930:G:A	-0.328222	6.20375e-06	0.00164161	NA	NA	NA
ENSG00000002549	LAP3	4:17688611:T:C	-0.224709	6.21747e-06	0.00164495	NA	NA	NA
ENSG00000115159	GPD2	2:157518498:C:A	0.132842	6.25376e-06	0.00165425	NA	NA	NA
ENSG00000175643	RMI2	16:11408692:C:A	-0.137151	6.27343e-06	0.00165528	-0.139248	0.00172267	1
ENSG00000175643	RMI2	16:11415593:A:G	-0.137151	6.27343e-06	0.00165528	-0.139248	0.00172267	1
ENSG00000175643	RMI2	16:11418313:C:T	-0.137151	6.27343e-06	0.00165528	-0.139248	0.00172267	1
ENSG00000175643	RMI2	16:11419378:C:T	-0.137151	6.27343e-06	0.00165528	-0.139248	0.00172267	1
ENSG00000175643	RMI2	16:11420185:A:G	-0.137151	6.27343e-06	0.00165528	-0.139248	0.00172267	1
ENSG00000175643	RMI2	16:11422245:A:C	-0.137151	6.27343e-06	0.00165528	-0.125374	0.00487305	1
ENSG00000175643	RMI2	16:11424354:G:A	-0.137151	6.27343e-06	0.00165528	-0.139248	0.00172267	1
ENSG00000175643	RMI2	16:11426176:T:A	-0.137151	6.27343e-06	0.00165528	-0.125374	0.00487305	1
ENSG00000175643	RMI2	16:11426972:G:C	-0.137151	6.27343e-06	0.00165528	-0.125374	0.00487305	1
ENSG00000175643	RMI2	16:11427106:C:T	-0.137151	6.27343e-06	0.00165528	-0.125374	0.00487305	1
ENSG00000175643	RMI2	16:11427123:C:G	-0.137151	6.27343e-06	0.00165528	-0.125374	0.00487305	1
ENSG00000175643	RMI2	16:11427426:C:G	-0.137151	6.27343e-06	0.00165528	-0.125374	0.00487305	1
ENSG00000175643	RMI2	16:11428372:A:G	-0.137151	6.27343e-06	0.00165528	-0.125374	0.00487305	1
ENSG00000175643	RMI2	16:11434102:A:C	-0.137151	6.27343e-06	0.00165528	-0.139248	0.00172267	1
ENSG00000187741	FANCA	16:89996816:T:C	-0.265724	6.34882e-06	0.00167398	-0.250932	0.000310672	1
ENSG00000187741	FANCA	16:89997322:A:G	-0.265724	6.34882e-06	0.00167398	-0.250932	0.000310672	1
ENSG00000187741	FANCA	16:89998052:T:C	-0.265724	6.34882e-06	0.00167398	-0.250932	0.000310672	1
ENSG00000187741	FANCA	16:89998744:C:G	-0.265724	6.34882e-06	0.00167398	-0.250932	0.000310672	1
ENSG00000142961	MOB3C	1:47078202:G:A	0.0916124	6.36385e-06	0.00167734	0.0615639	0.0474074	1
ENSG00000142961	MOB3C	1:47080665:C:T	0.0916124	6.36385e-06	0.00167734	0.0615639	0.0474074	1
ENSG00000142961	MOB3C	1:47071176:G:C	0.0914403	6.39808e-06	0.00168605	0.0679256	0.0270246	1
ENSG00000175643	RMI2	16:11402368:G:A	-0.13719	6.41697e-06	0.00168982	-0.139248	0.00172267	1
ENSG00000175643	RMI2	16:11403470:A:G	-0.13719	6.41697e-06	0.00168982	-0.139248	0.00172267	1
ENSG00000175643	RMI2	16:11404753:A:G	-0.13719	6.41697e-06	0.00168982	-0.139248	0.00172267	1
ENSG00000175643	RMI2	16:11404762:T:C	-0.13719	6.41697e-06	0.00168982	-0.139248	0.00172267	1
ENSG00000204713	TRIM27	6:28685981:C:T	-0.0694307	6.42493e-06	0.00169071	-0.0881685	0.000799766	1
ENSG00000204713	TRIM27	6:28686284:T:C	-0.0694307	6.42493e-06	0.00169071	-0.0881685	0.000799766	1
ENSG00000204713	TRIM27	6:28690100:G:A	-0.0694307	6.42493e-06	0.00169071	-0.0881685	0.000799766	1
ENSG00000204713	TRIM27	6:28694608:T:C	-0.0694307	6.42493e-06	0.00169071	-0.0881685	0.000799766	1
ENSG00000142961	MOB3C	1:47044244:A:G	0.091335	6.52165e-06	0.00171585	0.0631639	0.0401917	1
ENSG00000184898	RBM43	2:152195934:A:G	0.138654	6.53778e-06	0.00171979	0.202606	1.5407e-06	1
ENSG00000101188	NTSR1	20:61321236:T:G	0.242396	6.54173e-06	0.00172052	0.143433	0.0247364	1
ENSG00000198785	GRIN3A	9:104388863:G:T	-0.110814	6.58313e-06	0.0017311	NA	NA	NA
ENSG00000117226	GBP3	1:89639362:A:G	0.242755	6.60256e-06	0.0017359	0.237056	0.0143243	1
ENSG00000185339	TCN2	22:31029898:T:C	-0.172503	6.65915e-06	0.00174952	0.14243	0.0089537	0
ENSG00000185339	TCN2	22:31030213:C:T	-0.172503	6.65915e-06	0.00174952	0.14243	0.0089537	0
ENSG00000185339	TCN2	22:31030592:G:A	-0.172503	6.65915e-06	0.00174952	0.14243	0.0089537	0
ENSG00000185339	TCN2	22:31031418:G:T	-0.172503	6.65915e-06	0.00174952	0.14243	0.0089537	0
ENSG00000171860	C3AR1	12:8221128:C:T	-0.326256	6.68788e-06	0.00175676	-0.473732	7.14879e-05	1
ENSG00000115159	GPD2	2:157216204:C:T	0.174264	6.70647e-06	0.00176132	NA	NA	NA
ENSG00000131203	IDO1	8:39703449:C:T	0.194365	6.70908e-06	0.0017617	0.150039	0.0200432	1
ENSG00000115159	GPD2	2:157496127:T:C	-0.124365	6.77442e-06	0.00177854	NA	NA	NA
ENSG00000234127	TRIM26	6:30094611:C:T	-0.126827	6.81299e-06	0.00178834	-0.080858	0.0301987	1
ENSG00000142961	MOB3C	1:47061580:C:T	0.0894824	6.82181e-06	0.00179034	0.0631639	0.0401917	1
ENSG00000142961	MOB3C	1:47083025:A:C	0.0911842	6.82347e-06	0.00179045	0.0663919	0.0321291	1
ENSG00000166750	SLFN5	17:33509269:T:C	0.143268	6.83545e-06	0.00179328	0.21119	0.000144123	1
ENSG00000123609	NMI	2:152195934:A:G	-0.133753	6.83703e-06	0.00179337	-0.100754	0.0251123	1
ENSG00000115159	GPD2	2:157507472:C:G	0.132525	6.84268e-06	0.00179421	NA	NA	NA
ENSG00000115159	GPD2	2:157516146:T:C	0.132525	6.84268e-06	0.00179421	NA	NA	NA
ENSG00000153029	MR1	1:181026238:G:A	-0.0683496	6.84912e-06	0.00179467	-0.0579274	0.0100034	1
ENSG00000115159	GPD2	2:157502516:T:C	0.132382	6.85052e-06	0.00179467	NA	NA	NA
ENSG00000115159	GPD2	2:157504571:A:G	0.132382	6.85052e-06	0.00179467	NA	NA	NA
ENSG00000115159	GPD2	2:157511295:A:T	0.132382	6.85052e-06	0.00179467	NA	NA	NA
ENSG00000115159	GPD2	2:157515180:G:A	0.132382	6.85052e-06	0.00179467	NA	NA	NA
ENSG00000153029	MR1	1:181033697:A:C	-0.0674274	6.85572e-06	0.00179571	-0.0586071	0.00984157	1
ENSG00000204267	TAP2	6:32669817:T:C	-0.183884	6.85936e-06	0.00179634	NA	NA	NA
ENSG00000163050	ADCK3	1:227172290:C:T	0.0917596	6.88157e-06	0.00180184	NA	NA	NA
ENSG00000204713	TRIM27	6:28362308:C:T	0.0895122	6.92948e-06	0.00181406	NA	NA	NA
ENSG00000073737	DHRS9	2:169963330:A:C	-0.209009	6.97934e-06	0.00182646	-0.168834	0.0313587	1
ENSG00000073737	DHRS9	2:169963429:A:G	-0.209009	6.97934e-06	0.00182646	-0.168834	0.0313587	1
ENSG00000168961	LGALS9	17:25945865:A:C	-0.218848	6.99368e-06	0.00182989	-0.264937	2.46273e-05	1
ENSG00000073737	DHRS9	2:169962422:T:C	-0.208411	7.01122e-06	0.0018333	-0.168834	0.0313587	1
ENSG00000117226	GBP3	1:89613013:A:G	0.262853	7.0117e-06	0.0018333	0.30485	0.00506544	1
ENSG00000117226	GBP3	1:89628913:T:C	0.262853	7.0117e-06	0.0018333	0.30485	0.00506544	1
ENSG00000117226	GBP3	1:89630721:G:T	0.262853	7.0117e-06	0.0018333	0.30485	0.00506544	1
ENSG00000142961	MOB3C	1:47049493:G:A	0.0910912	7.08237e-06	0.00185079	0.0631639	0.0401917	1
ENSG00000142961	MOB3C	1:47050655:G:A	0.0910912	7.08237e-06	0.00185079	0.0631639	0.0401917	1
ENSG00000142961	MOB3C	1:47056347:C:T	0.0910912	7.08237e-06	0.00185079	0.0631639	0.0401917	1
ENSG00000187231	SESTD1	2:179873140:C:T	0.119016	7.09572e-06	0.00185395	0.103969	0.0173623	1
ENSG00000117226	GBP3	1:89143305:C:T	-0.222099	7.10778e-06	0.00185644	-0.270601	0.00106314	1
ENSG00000117226	GBP3	1:89178005:G:A	-0.222099	7.10778e-06	0.00185644	-0.267536	0.00146078	1
ENSG00000108771	DHX58	17:40338292:A:G	-0.217777	7.13921e-06	0.00186132	NA	NA	NA
ENSG00000234127	TRIM26	6:30111863:G:A	-0.123854	7.15467e-06	0.00186132	-0.080858	0.0301987	1
ENSG00000234127	TRIM26	6:30112408:A:G	-0.123854	7.15467e-06	0.00186132	-0.080858	0.0301987	1
ENSG00000234127	TRIM26	6:30114365:A:T	-0.123854	7.15467e-06	0.00186132	-0.080858	0.0301987	1
ENSG00000234127	TRIM26	6:30114666:C:T	-0.123854	7.15467e-06	0.00186132	-0.080858	0.0301987	1
ENSG00000234127	TRIM26	6:30114955:C:T	-0.123854	7.15467e-06	0.00186132	-0.080858	0.0301987	1
ENSG00000234127	TRIM26	6:30115542:G:A	-0.123854	7.15467e-06	0.00186132	-0.080858	0.0301987	1
ENSG00000234127	TRIM26	6:30115965:C:T	-0.123854	7.15467e-06	0.00186132	-0.080858	0.0301987	1
ENSG00000234127	TRIM26	6:30116341:C:T	-0.123854	7.15467e-06	0.00186132	-0.080858	0.0301987	1
ENSG00000234127	TRIM26	6:30116537:G:A	-0.123854	7.15467e-06	0.00186132	-0.080858	0.0301987	1
ENSG00000234127	TRIM26	6:30116661:G:A	-0.123854	7.15467e-06	0.00186132	-0.080858	0.0301987	1
ENSG00000234127	TRIM26	6:30117773:C:T	-0.123854	7.15467e-06	0.00186132	-0.080858	0.0301987	1
ENSG00000234127	TRIM26	6:30117781:T:C	-0.123854	7.15467e-06	0.00186132	-0.080858	0.0301987	1
ENSG00000234127	TRIM26	6:30117921:T:A	-0.123854	7.15467e-06	0.00186132	-0.080858	0.0301987	1
ENSG00000234127	TRIM26	6:30118360:C:T	-0.123854	7.15467e-06	0.00186132	-0.080858	0.0301987	1
ENSG00000234127	TRIM26	6:30118637:A:G	-0.123854	7.15467e-06	0.00186132	-0.080858	0.0301987	1
ENSG00000204713	TRIM27	6:29545715:A:G	0.0864242	7.15588e-06	0.00186132	NA	NA	NA
ENSG00000115159	GPD2	2:157241251:G:A	-0.116713	7.16524e-06	0.00186132	NA	NA	NA
ENSG00000234127	TRIM26	6:30103745:C:T	-0.124276	7.17043e-06	0.00186132	-0.080858	0.0301987	1
ENSG00000234127	TRIM26	6:30103898:A:G	-0.124276	7.17043e-06	0.00186132	-0.080858	0.0301987	1
ENSG00000234127	TRIM26	6:30104480:A:G	-0.124276	7.17043e-06	0.00186132	-0.080858	0.0301987	1
ENSG00000234127	TRIM26	6:30105349:T:C	-0.124276	7.17043e-06	0.00186132	-0.080858	0.0301987	1
ENSG00000234127	TRIM26	6:30105544:C:A	-0.124276	7.17043e-06	0.00186132	-0.080858	0.0301987	1
ENSG00000234127	TRIM26	6:30106296:G:A	-0.124276	7.17043e-06	0.00186132	-0.080858	0.0301987	1
ENSG00000234127	TRIM26	6:30109412:C:T	-0.124276	7.17043e-06	0.00186132	-0.080858	0.0301987	1
ENSG00000234127	TRIM26	6:30109482:A:G	-0.124276	7.17043e-06	0.00186132	-0.080858	0.0301987	1
ENSG00000234127	TRIM26	6:30111478:T:C	-0.124276	7.17043e-06	0.00186132	-0.080858	0.0301987	1
ENSG00000234127	TRIM26	6:30111487:A:G	-0.124276	7.17043e-06	0.00186132	-0.080858	0.0301987	1
ENSG00000234127	TRIM26	6:30113245:C:A	-0.124276	7.17043e-06	0.00186132	-0.080858	0.0301987	1
ENSG00000234127	TRIM26	6:30115063:G:A	-0.124276	7.17043e-06	0.00186132	-0.080858	0.0301987	1
ENSG00000234127	TRIM26	6:30116566:G:A	-0.124276	7.17043e-06	0.00186132	-0.080858	0.0301987	1
ENSG00000234127	TRIM26	6:30118488:T:A	-0.124276	7.17043e-06	0.00186132	-0.080858	0.0301987	1
ENSG00000234127	TRIM26	6:30118707:G:A	-0.124276	7.17043e-06	0.00186132	-0.080858	0.0301987	1
ENSG00000234127	TRIM26	6:30121048:C:T	-0.124276	7.17043e-06	0.00186132	-0.080858	0.0301987	1
ENSG00000153029	MR1	1:181027841:A:G	-0.0675149	7.1746e-06	0.00186132	-0.0601345	0.00742518	1
ENSG00000153029	MR1	1:181030499:A:G	-0.0675149	7.1746e-06	0.00186132	-0.0601345	0.00742518	1
ENSG00000153029	MR1	1:181031172:T:C	-0.0675149	7.1746e-06	0.00186132	-0.0601345	0.00742518	1
ENSG00000153029	MR1	1:181031797:G:A	-0.0675149	7.1746e-06	0.00186132	-0.0601345	0.00742518	1
ENSG00000121380	BCL2L14	12:12209628:G:A	0.13349	7.19049e-06	0.00186512	0.096074	0.0313223	1
ENSG00000117226	GBP3	1:89242372:A:G	-0.221509	7.19176e-06	0.00186512	-0.288415	0.000533279	1
ENSG00000168961	LGALS9	17:25945108:T:C	-0.215737	7.21404e-06	0.00187056	-0.254629	3.49893e-05	1
ENSG00000187741	FANCA	16:89996212:T:C	-0.261397	7.26438e-06	0.00188329	-0.270925	0.000262096	1
ENSG00000187741	FANCA	16:89998097:A:G	-0.29523	7.29242e-06	0.00188956	-0.28982	0.000314794	1
ENSG00000187741	FANCA	16:89998229:G:C	-0.29523	7.29242e-06	0.00188956	-0.28982	0.000314794	1
ENSG00000187741	FANCA	16:90002360:G:A	-0.29523	7.29242e-06	0.00188956	-0.28982	0.000314794	1
ENSG00000187741	FANCA	16:89786855:C:T	-0.141604	7.34116e-06	0.00190151	-0.148619	0.00192423	1
ENSG00000187741	FANCA	16:89787040:C:T	-0.141604	7.34116e-06	0.00190151	-0.151619	0.00141102	1
ENSG00000130589	HELZ2	20:61588159:A:G	-0.236425	7.42963e-06	0.00192409	NA	NA	NA
ENSG00000153029	MR1	1:181060791:G:A	-0.0675324	7.45411e-06	0.00193009	-0.0620604	0.00645042	1
ENSG00000204713	TRIM27	6:29219059:C:T	-0.0718702	7.47317e-06	0.00193468	-0.10064	0.000122205	1
ENSG00000153029	MR1	1:181026558:G:A	-0.0675829	7.4822e-06	0.00193654	-0.0548298	0.0159149	1
ENSG00000130589	HELZ2	20:61572760:C:T	-0.27224	7.48691e-06	0.00193654	NA	NA	NA
ENSG00000130589	HELZ2	20:61573736:G:A	-0.27224	7.48691e-06	0.00193654	NA	NA	NA
ENSG00000130589	HELZ2	20:61574727:C:T	-0.27224	7.48691e-06	0.00193654	NA	NA	NA
ENSG00000130589	HELZ2	20:61584683:C:T	-0.27224	7.48691e-06	0.00193654	NA	NA	NA
ENSG00000165806	CASP7	10:115376118:A:G	0.161606	7.51835e-06	0.00194433	0.184163	0.000277556	1
ENSG00000198785	GRIN3A	9:104272931:T:C	0.10953	7.52367e-06	0.00194536	NA	NA	NA
ENSG00000140105	WARS	14:101017103:C:G	0.184257	7.55429e-06	0.00195261	NA	NA	NA
ENSG00000120539	MASTL	10:27480809:C:A	-0.21929	7.55833e-06	0.00195261	-0.282476	0.000630903	1
ENSG00000120539	MASTL	10:27484837:A:C	-0.21929	7.55833e-06	0.00195261	-0.282476	0.000630903	1
ENSG00000120539	MASTL	10:27487805:C:T	-0.21929	7.55833e-06	0.00195261	-0.282476	0.000630903	1
ENSG00000120539	MASTL	10:27488183:G:A	-0.21929	7.55833e-06	0.00195261	-0.282476	0.000630903	1
ENSG00000163823	CCR1	3:45989044:T:G	0.178408	7.6091e-06	0.00196365	NA	NA	NA
ENSG00000163823	CCR1	3:45993606:T:C	0.178408	7.6091e-06	0.00196365	NA	NA	NA
ENSG00000163823	CCR1	3:45996047:T:C	0.178408	7.6091e-06	0.00196365	NA	NA	NA
ENSG00000163823	CCR1	3:46001063:G:A	0.178408	7.6091e-06	0.00196365	NA	NA	NA
ENSG00000163823	CCR1	3:46002005:A:C	0.178408	7.6091e-06	0.00196365	NA	NA	NA
ENSG00000163823	CCR1	3:46002962:T:C	0.178408	7.6091e-06	0.00196365	NA	NA	NA
ENSG00000130589	HELZ2	20:61549202:A:G	-0.267155	7.69656e-06	0.00198587	NA	NA	NA
ENSG00000226950	DANCR	4:53622471:C:A	0.1026	7.72431e-06	0.00199268	NA	NA	NA
ENSG00000204713	TRIM27	6:29398859:C:T	-0.0754729	7.72734e-06	0.00199276	NA	NA	NA
ENSG00000204713	TRIM27	6:29398941:G:A	-0.0754729	7.72734e-06	0.00199276	NA	NA	NA
ENSG00000175970	UNC119B	12:121163518:C:A	-0.0665641	7.73483e-06	0.00199435	-0.117654	2.33156e-06	1
ENSG00000247317	RP11-273G15.2	8:144082184:C:T	-0.10796	7.75147e-06	0.00199794	-0.0859916	0.00953699	1
ENSG00000247317	RP11-273G15.2	8:144082195:G:A	-0.10796	7.75147e-06	0.00199794	-0.0859916	0.00953699	1
ENSG00000123610	TNFAIP6	2:152004422:C:G	0.27168	7.79231e-06	0.00200706	0.321962	0.00112902	1
ENSG00000123610	TNFAIP6	2:152005730:C:T	0.27168	7.79231e-06	0.00200706	0.321962	0.00112902	1
ENSG00000123610	TNFAIP6	2:152006025:C:T	0.27168	7.79231e-06	0.00200706	0.321962	0.00112902	1
ENSG00000123610	TNFAIP6	2:152006190:C:A	0.27168	7.79231e-06	0.00200706	0.321962	0.00112902	1
ENSG00000204713	TRIM27	6:28739584:C:A	0.0683619	7.83268e-06	0.00201604	-0.0983779	0.000179324	0
ENSG00000204713	TRIM27	6:28739884:T:C	0.0683619	7.83268e-06	0.00201604	-0.0983779	0.000179324	0
ENSG00000204713	TRIM27	6:28741162:T:G	0.0683619	7.83268e-06	0.00201604	-0.0983779	0.000179324	0
ENSG00000204713	TRIM27	6:28742340:G:A	0.0683619	7.83268e-06	0.00201604	-0.0983779	0.000179324	0
ENSG00000184898	RBM43	2:152205792:T:C	0.142521	7.84431e-06	0.00201868	0.183591	1.83615e-05	1
ENSG00000120539	MASTL	10:27264606:A:G	0.0934253	7.86845e-06	0.00202454	0.126791	0.000463402	1
ENSG00000204713	TRIM27	6:29259623:A:G	-0.0697418	7.97669e-06	0.00205203	-0.0856156	0.00134657	1
ENSG00000136874	STX17	9:102669557:T:G	0.0987897	8.00971e-06	0.00205836	0.108429	0.000898163	1
ENSG00000136874	STX17	9:102670215:T:A	0.0987897	8.00971e-06	0.00205836	0.108429	0.000898163	1
ENSG00000136874	STX17	9:102673536:T:A	0.0987897	8.00971e-06	0.00205836	0.108429	0.000898163	1
ENSG00000136874	STX17	9:102673982:T:C	0.0987897	8.00971e-06	0.00205836	0.108429	0.000898163	1
ENSG00000136874	STX17	9:102674147:G:C	0.0987897	8.00971e-06	0.00205836	0.108429	0.000898163	1
ENSG00000136874	STX17	9:102675372:G:A	0.0987897	8.00971e-06	0.00205836	0.108429	0.000898163	1
ENSG00000117226	GBP3	1:89700671:G:A	0.260102	8.02162e-06	0.00206012	0.331261	0.00200047	1
ENSG00000153029	MR1	1:181040588:G:C	-0.0673377	8.02215e-06	0.00206012	-0.0620604	0.00645042	1
ENSG00000153029	MR1	1:181042361:G:C	-0.0673377	8.02215e-06	0.00206012	-0.0620604	0.00645042	1
ENSG00000153029	MR1	1:181057188:A:T	-0.0673377	8.02215e-06	0.00206012	-0.0620604	0.00645042	1
ENSG00000120539	MASTL	10:27549259:C:A	-0.170127	8.04883e-06	0.00206517	-0.140712	0.0274983	1
ENSG00000120539	MASTL	10:27549288:G:A	-0.170127	8.04883e-06	0.00206517	-0.140712	0.0274983	1
ENSG00000120539	MASTL	10:27556747:C:G	-0.170127	8.04883e-06	0.00206517	-0.140712	0.0274983	1
ENSG00000120539	MASTL	10:27563971:T:C	-0.170127	8.04883e-06	0.00206517	-0.158386	0.0113011	1
ENSG00000120539	MASTL	10:27569521:C:T	-0.170127	8.04883e-06	0.00206517	-0.158386	0.0113011	1
ENSG00000136874	STX17	9:103058093:C:G	-0.0929075	8.06408e-06	0.0020681	-0.120812	0.000178674	1
ENSG00000136874	STX17	9:103060386:T:G	-0.0929075	8.06408e-06	0.0020681	-0.12107	0.00019404	1
ENSG00000117226	GBP3	1:89650099:G:A	0.260367	8.0645e-06	0.0020681	0.30485	0.00506544	1
ENSG00000267102	RP11-686D22.7	17:33753680:T:C	-0.100278	8.09754e-06	0.00207607	-0.0661136	0.021913	1
ENSG00000168961	LGALS9	17:26088855:G:A	-0.169585	8.0984e-06	0.00207607	NA	NA	NA
ENSG00000163823	CCR1	3:46043296:T:C	0.212881	8.11544e-06	0.00207935	NA	NA	NA
ENSG00000163823	CCR1	3:46043436:C:G	0.212881	8.11544e-06	0.00207935	NA	NA	NA
ENSG00000163823	CCR1	3:46044173:T:C	0.212881	8.11544e-06	0.00207935	NA	NA	NA
ENSG00000162714	ZNF496	1:247465244:C:G	0.132883	8.1548e-06	0.00208907	0.137522	0.00485063	1
ENSG00000175643	RMI2	16:11449536:G:A	-0.143755	8.16604e-06	0.00209159	-0.108718	0.0241496	1
ENSG00000204713	TRIM27	6:29546945:T:C	0.0879698	8.19227e-06	0.00209721	NA	NA	NA
ENSG00000204713	TRIM27	6:29550618:T:C	0.0879698	8.19227e-06	0.00209721	NA	NA	NA
ENSG00000204713	TRIM27	6:29553727:A:G	0.0879698	8.19227e-06	0.00209721	NA	NA	NA
ENSG00000198785	GRIN3A	9:104295764:G:T	0.108521	8.20842e-06	0.00210098	NA	NA	NA
ENSG00000130589	HELZ2	20:61589101:T:C	-0.235044	8.24572e-06	0.00211016	NA	NA	NA
ENSG00000175970	UNC119B	12:121162854:T:G	-0.0665222	8.25795e-06	0.00211292	-0.117521	2.30502e-06	1
ENSG00000139197	PEX5	12:7276251:G:A	-0.0788978	8.27647e-06	0.00211729	NA	NA	NA
ENSG00000000460	C1orf112	1:169702341:C:T	0.0904503	8.30587e-06	0.00212407	NA	NA	NA
ENSG00000000460	C1orf112	1:169702974:T:C	0.0904503	8.30587e-06	0.00212407	NA	NA	NA
ENSG00000123609	NMI	2:152073454:C:A	0.123487	8.32702e-06	0.00212911	NA	NA	NA
ENSG00000142089	IFITM3	11:297057:A:C	-0.459622	8.32891e-06	0.00212922	NA	NA	NA
ENSG00000198785	GRIN3A	9:104332495:A:C	-0.128446	8.34074e-06	0.00213188	NA	NA	NA
ENSG00000198785	GRIN3A	9:104280387:A:G	0.108523	8.35772e-06	0.00213584	NA	NA	NA
ENSG00000267102	RP11-686D22.7	17:33755209:A:G	-0.0996386	8.38544e-06	0.00214181	-0.0638386	0.0284877	1
ENSG00000267102	RP11-686D22.7	17:33756756:T:G	-0.0996386	8.38544e-06	0.00214181	-0.0638386	0.0284877	1
ENSG00000267102	RP11-686D22.7	17:33757407:T:C	-0.0996386	8.38544e-06	0.00214181	-0.0638386	0.0284877	1
ENSG00000204713	TRIM27	6:28260443:C:G	0.0836702	8.44121e-06	0.00215568	NA	NA	NA
ENSG00000186468	RPS23	5:81561871:G:T	-0.147096	8.45126e-06	0.00215787	NA	NA	NA
ENSG00000130589	HELZ2	20:61553802:G:A	-0.269531	8.47714e-06	0.00216373	NA	NA	NA
ENSG00000130589	HELZ2	20:61558775:T:C	-0.269531	8.47714e-06	0.00216373	NA	NA	NA
ENSG00000204713	TRIM27	6:28724079:T:G	0.0684519	8.53465e-06	0.00217803	-0.0926995	0.000320927	0
ENSG00000204713	TRIM27	6:29367197:T:G	0.0988478	8.5505e-06	0.00218132	NA	NA	NA
ENSG00000204713	TRIM27	6:29368021:C:T	0.0988478	8.5505e-06	0.00218132	NA	NA	NA
ENSG00000204713	TRIM27	6:28681444:T:C	-0.0679068	8.56724e-06	0.00218407	-0.0873417	0.00102967	1
ENSG00000204713	TRIM27	6:28681804:A:G	-0.0679068	8.56724e-06	0.00218407	-0.0873417	0.00102967	1
ENSG00000204713	TRIM27	6:28683649:G:T	-0.0679068	8.56724e-06	0.00218407	-0.0873417	0.00102967	1
ENSG00000204713	TRIM27	6:28683743:C:T	-0.0679068	8.56724e-06	0.00218407	-0.0873417	0.00102967	1
ENSG00000162714	ZNF496	1:247411054:T:C	-0.119778	8.57582e-06	0.00218588	-0.107949	0.0132676	1
ENSG00000137767	SQRDL	15:45947083:G:A	0.170674	8.61531e-06	0.0021948	NA	NA	NA
ENSG00000137767	SQRDL	15:45947619:G:A	0.170674	8.61531e-06	0.0021948	NA	NA	NA
ENSG00000137767	SQRDL	15:45949438:C:G	0.170674	8.61531e-06	0.0021948	NA	NA	NA
ENSG00000106617	PRKAG2	7:150512828:A:C	0.0881147	8.65726e-06	0.00220511	NA	NA	NA
ENSG00000153029	MR1	1:181057874:T:G	-0.06671	8.75287e-06	0.00222908	-0.0620604	0.00645042	1
ENSG00000167711	SERPINF2	17:1622177:G:A	-0.101836	8.758e-06	0.00223	NA	NA	NA
ENSG00000204713	TRIM27	6:28897633:G:T	0.0672151	8.76727e-06	0.00223197	0.0627076	0.0198917	1
ENSG00000123609	NMI	2:152203814:G:A	0.126458	8.77629e-06	0.00223388	NA	NA	NA
ENSG00000167711	SERPINF2	17:1627704:T:C	-0.113171	8.79673e-06	0.00223869	-0.110088	0.00197134	1
ENSG00000123609	NMI	2:152070606:G:A	0.123554	8.81216e-06	0.00224146	NA	NA	NA
ENSG00000123609	NMI	2:152071462:T:C	0.123554	8.81216e-06	0.00224146	NA	NA	NA
ENSG00000123609	NMI	2:152077881:C:A	0.123554	8.81216e-06	0.00224146	NA	NA	NA
ENSG00000120539	MASTL	10:27526886:T:A	-0.179845	8.82919e-06	0.0022454	NA	NA	NA
ENSG00000115159	GPD2	2:157282310:G:C	0.1364	8.89652e-06	0.00225405	0.117773	0.0110348	1
ENSG00000117226	GBP3	1:89227512:T:C	-0.220224	8.89944e-06	0.00225405	-0.288415	0.000533279	1
ENSG00000117226	GBP3	1:89242954:C:T	-0.220224	8.89944e-06	0.00225405	-0.288415	0.000533279	1
ENSG00000106560	GIMAP2	7:150342785:G:A	-0.113413	8.91834e-06	0.00225405	-0.0989515	0.0176514	1
ENSG00000106560	GIMAP2	7:150343069:G:A	-0.113413	8.91834e-06	0.00225405	-0.0989515	0.0176514	1
ENSG00000106560	GIMAP2	7:150343304:G:A	-0.113413	8.91834e-06	0.00225405	-0.0989515	0.0176514	1
ENSG00000106560	GIMAP2	7:150343522:C:A	-0.113413	8.91834e-06	0.00225405	-0.0989515	0.0176514	1
ENSG00000106560	GIMAP2	7:150343713:T:C	-0.113413	8.91834e-06	0.00225405	-0.0989515	0.0176514	1
ENSG00000106560	GIMAP2	7:150344107:T:C	-0.113413	8.91834e-06	0.00225405	-0.0989515	0.0176514	1
ENSG00000106560	GIMAP2	7:150344299:T:C	-0.113413	8.91834e-06	0.00225405	-0.0989515	0.0176514	1
ENSG00000106560	GIMAP2	7:150344559:C:T	-0.113413	8.91834e-06	0.00225405	-0.0989515	0.0176514	1
ENSG00000106560	GIMAP2	7:150345692:A:G	-0.113413	8.91834e-06	0.00225405	-0.0989515	0.0176514	1
ENSG00000106560	GIMAP2	7:150345870:T:C	-0.113413	8.91834e-06	0.00225405	-0.0989515	0.0176514	1
ENSG00000106560	GIMAP2	7:150345903:T:C	-0.113413	8.91834e-06	0.00225405	-0.0989515	0.0176514	1
ENSG00000106560	GIMAP2	7:150345987:C:T	-0.113413	8.91834e-06	0.00225405	-0.0989515	0.0176514	1
ENSG00000106560	GIMAP2	7:150346794:A:C	-0.113413	8.91834e-06	0.00225405	-0.0989515	0.0176514	1
ENSG00000106560	GIMAP2	7:150347000:G:C	-0.113413	8.91834e-06	0.00225405	-0.0989515	0.0176514	1
ENSG00000106560	GIMAP2	7:150347159:G:C	-0.113413	8.91834e-06	0.00225405	-0.0989515	0.0176514	1
ENSG00000106560	GIMAP2	7:150347184:C:T	-0.113413	8.91834e-06	0.00225405	-0.0989515	0.0176514	1
ENSG00000106560	GIMAP2	7:150347185:G:T	-0.113413	8.91834e-06	0.00225405	-0.0989515	0.0176514	1
ENSG00000106560	GIMAP2	7:150347577:C:T	-0.113413	8.91834e-06	0.00225405	-0.0989515	0.0176514	1
ENSG00000106560	GIMAP2	7:150348163:A:C	-0.113413	8.91834e-06	0.00225405	-0.0989515	0.0176514	1
ENSG00000106560	GIMAP2	7:150348236:G:A	-0.113413	8.91834e-06	0.00225405	-0.0989515	0.0176514	1
ENSG00000120539	MASTL	10:27289976:A:C	-0.208352	8.91893e-06	0.00225405	-0.219645	0.00851204	1
ENSG00000120539	MASTL	10:27299085:T:A	-0.208352	8.91893e-06	0.00225405	-0.219645	0.00851204	1
ENSG00000120539	MASTL	10:27303694:T:C	-0.208352	8.91893e-06	0.00225405	-0.219645	0.00851204	1
ENSG00000120539	MASTL	10:27304395:A:C	-0.208352	8.91893e-06	0.00225405	-0.219645	0.00851204	1
ENSG00000120539	MASTL	10:27304833:T:C	-0.208352	8.91893e-06	0.00225405	-0.219645	0.00851204	1
ENSG00000120539	MASTL	10:27310225:T:C	-0.208352	8.91893e-06	0.00225405	-0.219645	0.00851204	1
ENSG00000120539	MASTL	10:27315248:G:A	-0.208352	8.91893e-06	0.00225405	-0.219645	0.00851204	1
ENSG00000120539	MASTL	10:27317026:C:T	-0.208352	8.91893e-06	0.00225405	-0.219645	0.00851204	1
ENSG00000120539	MASTL	10:27317329:T:C	-0.208352	8.91893e-06	0.00225405	-0.219645	0.00851204	1
ENSG00000120539	MASTL	10:27323020:C:T	-0.208352	8.91893e-06	0.00225405	-0.219645	0.00851204	1
ENSG00000120539	MASTL	10:27325164:T:C	-0.208352	8.91893e-06	0.00225405	-0.219645	0.00851204	1
ENSG00000120539	MASTL	10:27331103:A:T	-0.208352	8.91893e-06	0.00225405	-0.219645	0.00851204	1
ENSG00000120539	MASTL	10:27334079:G:A	-0.208352	8.91893e-06	0.00225405	-0.276945	0.00124344	1
ENSG00000135047	CTSL	9:90329140:G:A	0.173291	8.91993e-06	0.00225405	0.157576	0.00480731	1
ENSG00000240065	PSMB9	6:32865911:G:A	0.148261	8.95186e-06	0.00226134	0.173404	0.0010501	1
ENSG00000240065	PSMB9	6:32869709:G:A	0.148261	8.95186e-06	0.00226134	0.173404	0.0010501	1
ENSG00000135047	CTSL	9:90297583:A:G	-0.163589	8.98713e-06	0.00226674	-0.170392	0.00260611	1
ENSG00000135047	CTSL	9:90297680:A:C	-0.163589	8.98713e-06	0.00226674	-0.170392	0.00260611	1
ENSG00000135047	CTSL	9:90298531:C:A	-0.163589	8.98713e-06	0.00226674	-0.170392	0.00260611	1
ENSG00000135047	CTSL	9:90298782:G:T	-0.163589	8.98713e-06	0.00226674	-0.170392	0.00260611	1
ENSG00000135047	CTSL	9:90298797:A:G	-0.163589	8.98713e-06	0.00226674	-0.170392	0.00260611	1
ENSG00000135047	CTSL	9:90298918:G:A	-0.163589	8.98713e-06	0.00226674	-0.170392	0.00260611	1
ENSG00000135047	CTSL	9:90299027:C:T	-0.163589	8.98713e-06	0.00226674	-0.170392	0.00260611	1
ENSG00000135047	CTSL	9:90299151:C:T	-0.163589	8.98713e-06	0.00226674	-0.170392	0.00260611	1
ENSG00000135047	CTSL	9:90299165:T:C	-0.163589	8.98713e-06	0.00226674	-0.170392	0.00260611	1
ENSG00000165806	CASP7	10:115370254:A:G	-0.112178	9.05049e-06	0.00228194	-0.153961	5.49723e-06	1
ENSG00000165806	CASP7	10:115370274:T:C	-0.112178	9.05049e-06	0.00228194	-0.153961	5.49723e-06	1
ENSG00000198785	GRIN3A	9:104278873:T:C	-0.107712	9.06604e-06	0.00228547	NA	NA	NA
ENSG00000187741	FANCA	16:89785242:C:T	-0.139725	9.12831e-06	0.00230077	-0.151619	0.00141102	1
ENSG00000139197	PEX5	12:7279258:G:A	0.0903464	9.1348e-06	0.00230201	NA	NA	NA
ENSG00000146859	TMEM140	7:134848322:G:A	-0.16535	9.1409e-06	0.00230237	NA	NA	NA
ENSG00000146859	TMEM140	7:134853309:G:A	-0.16535	9.1409e-06	0.00230237	NA	NA	NA
ENSG00000146859	TMEM140	7:134853888:G:A	-0.16535	9.1409e-06	0.00230237	NA	NA	NA
ENSG00000109805	NCAPG	4:18663694:C:T	0.249853	9.16111e-06	0.00230645	NA	NA	NA
ENSG00000109805	NCAPG	4:18667648:G:A	0.249853	9.16111e-06	0.00230645	NA	NA	NA
ENSG00000187741	FANCA	16:90142843:C:T	-0.162978	9.16184e-06	0.00230645	NA	NA	NA
ENSG00000204267	TAP2	6:32665311:T:C	-0.178837	9.18076e-06	0.00230727	NA	NA	NA
ENSG00000204267	TAP2	6:32670368:A:G	-0.178837	9.18076e-06	0.00230727	NA	NA	NA
ENSG00000204267	TAP2	6:32670414:C:T	-0.178837	9.18076e-06	0.00230727	NA	NA	NA
ENSG00000204267	TAP2	6:32670495:C:T	-0.178837	9.18076e-06	0.00230727	NA	NA	NA
ENSG00000204267	TAP2	6:32671103:T:C	-0.178837	9.18076e-06	0.00230727	NA	NA	NA
ENSG00000204267	TAP2	6:32671601:G:T	-0.178837	9.18076e-06	0.00230727	NA	NA	NA
ENSG00000204267	TAP2	6:32672135:C:T	-0.178837	9.18076e-06	0.00230727	NA	NA	NA
ENSG00000204267	TAP2	6:32672361:A:G	-0.178837	9.18076e-06	0.00230727	NA	NA	NA
ENSG00000204267	TAP2	6:32672903:G:A	-0.178837	9.18076e-06	0.00230727	NA	NA	NA
ENSG00000204267	TAP2	6:32673569:A:G	-0.178837	9.18076e-06	0.00230727	NA	NA	NA
ENSG00000117226	GBP3	1:89678219:G:T	0.238995	9.22432e-06	0.00231742	0.237056	0.0143243	1
ENSG00000117226	GBP3	1:89694316:G:T	0.238995	9.22432e-06	0.00231742	0.237056	0.0143243	1
ENSG00000204713	TRIM27	6:29494241:C:T	-0.0694716	9.24043e-06	0.00231975	NA	NA	NA
ENSG00000204713	TRIM27	6:29496664:C:T	-0.0694716	9.24043e-06	0.00231975	NA	NA	NA
ENSG00000204713	TRIM27	6:29498102:C:T	-0.0694716	9.24043e-06	0.00231975	NA	NA	NA
ENSG00000204713	TRIM27	6:29499416:T:C	-0.0694716	9.24043e-06	0.00231975	NA	NA	NA
ENSG00000273272	CTA-384D8.34	22:51005160:G:A	0.339172	9.24146e-06	0.00231975	0.367776	0.000395401	1
ENSG00000163687	DNASE1L3	3:58177843:A:T	-0.220163	9.25398e-06	0.00232249	-0.224669	0.000931371	1
ENSG00000117226	GBP3	1:89696603:G:A	0.25556	9.29945e-06	0.00233351	0.331261	0.00200047	1
ENSG00000204713	TRIM27	6:28744305:G:A	0.0823341	9.32683e-06	0.00233918	0.0863693	0.00917968	1
ENSG00000204713	TRIM27	6:28746945:C:G	0.0823341	9.32683e-06	0.00233918	0.0863693	0.00917968	1
ENSG00000204713	TRIM27	6:28747858:C:G	0.0823341	9.32683e-06	0.00233918	0.0863693	0.00917968	1
ENSG00000204713	TRIM27	6:28255749:A:G	0.0831855	9.34903e-06	0.00234315	NA	NA	NA
ENSG00000204713	TRIM27	6:28256622:G:A	0.0831855	9.34903e-06	0.00234315	NA	NA	NA
ENSG00000204713	TRIM27	6:28259533:G:A	0.0831855	9.34903e-06	0.00234315	NA	NA	NA
ENSG00000204713	TRIM27	6:28259597:T:C	0.0831855	9.34903e-06	0.00234315	NA	NA	NA
ENSG00000204713	TRIM27	6:29280736:A:C	-0.0690662	9.42764e-06	0.00236043	-0.0752355	0.00317471	1
ENSG00000204713	TRIM27	6:29289324:C:T	-0.0690662	9.42764e-06	0.00236043	-0.0752355	0.00317471	1
ENSG00000204713	TRIM27	6:29290172:C:A	-0.0690662	9.42764e-06	0.00236043	-0.0752355	0.00317471	1
ENSG00000204713	TRIM27	6:29306451:A:C	-0.0690662	9.42764e-06	0.00236043	-0.0752355	0.00317471	1
ENSG00000204713	TRIM27	6:29330638:C:T	-0.0690662	9.42764e-06	0.00236043	-0.0752355	0.00317471	1
ENSG00000204713	TRIM27	6:29330888:G:T	-0.0690662	9.42764e-06	0.00236043	-0.0752355	0.00317471	1
ENSG00000204713	TRIM27	6:29506260:T:C	-0.0697935	9.45521e-06	0.00236693	-0.0511653	0.0398229	1
ENSG00000112773	FAM46A	6:81693257:G:A	0.141465	9.48483e-06	0.00237394	0.117641	0.0217592	1
ENSG00000166750	SLFN5	17:33577571:C:T	-0.138794	9.52802e-06	0.00238424	-0.120858	0.0201826	1
ENSG00000130589	HELZ2	20:61589365:T:C	-0.232255	9.52923e-06	0.00238424	NA	NA	NA
ENSG00000198785	GRIN3A	9:104382467:G:T	-0.108948	9.53748e-06	0.0023855	NA	NA	NA
ENSG00000198785	GRIN3A	9:104383435:T:C	-0.108948	9.53748e-06	0.0023855	NA	NA	NA
ENSG00000162714	ZNF496	1:247363136:T:C	-0.202361	9.59337e-06	0.00239866	NA	NA	NA
ENSG00000162714	ZNF496	1:247364063:C:A	-0.202361	9.59337e-06	0.00239866	NA	NA	NA
ENSG00000234127	TRIM26	6:30120633:T:G	-0.119621	9.60674e-06	0.00240159	-0.0854629	0.0200655	1
ENSG00000234127	TRIM26	6:30120912:C:T	-0.115199	9.61908e-06	0.00240427	-0.0821231	0.0252501	1
ENSG00000204713	TRIM27	6:28731925:T:C	0.0813294	9.65254e-06	0.0024114	0.0863693	0.00917968	1
ENSG00000204713	TRIM27	6:28731960:G:C	0.0813294	9.65254e-06	0.0024114	0.0863693	0.00917968	1
ENSG00000204713	TRIM27	6:28736484:C:T	0.0813294	9.65254e-06	0.0024114	0.0863693	0.00917968	1
ENSG00000025708	TYMP	22:50948310:A:G	-0.183171	9.70015e-06	0.00242247	NA	NA	NA
ENSG00000025708	TYMP	22:50952570:A:G	-0.183171	9.70015e-06	0.00242247	NA	NA	NA
ENSG00000240065	PSMB9	6:32893687:A:C	0.147772	9.74362e-06	0.00243291	0.173404	0.0010501	1
ENSG00000172123	SLFN12	17:33714514:A:T	0.157625	9.74918e-06	0.00243348	NA	NA	NA
ENSG00000172123	SLFN12	17:33715316:A:G	0.157625	9.74918e-06	0.00243348	NA	NA	NA
ENSG00000136816	TOR1B	9:132640726:T:G	-0.139537	9.75779e-06	0.00243521	NA	NA	NA
ENSG00000163687	DNASE1L3	3:58414872:G:A	-0.156714	9.85928e-06	0.00245762	NA	NA	NA
ENSG00000163687	DNASE1L3	3:58422128:C:T	-0.156714	9.85928e-06	0.00245762	NA	NA	NA
ENSG00000163687	DNASE1L3	3:58434969:T:C	-0.156714	9.85928e-06	0.00245762	NA	NA	NA
ENSG00000163687	DNASE1L3	3:58436705:G:A	-0.156714	9.85928e-06	0.00245762	NA	NA	NA
ENSG00000163687	DNASE1L3	3:58436949:C:A	-0.156714	9.85928e-06	0.00245762	NA	NA	NA
ENSG00000163687	DNASE1L3	3:58437345:C:T	-0.156714	9.85928e-06	0.00245762	NA	NA	NA
ENSG00000163687	DNASE1L3	3:58452616:G:T	-0.156714	9.85928e-06	0.00245762	NA	NA	NA
ENSG00000204267	TAP2	6:32740895:C:T	0.13521	9.86916e-06	0.002458	0.225944	9.08786e-05	1
ENSG00000204267	TAP2	6:32742592:A:G	0.13521	9.86916e-06	0.002458	0.225944	9.08786e-05	1
ENSG00000204267	TAP2	6:32742712:G:A	0.13521	9.86916e-06	0.002458	0.225944	9.08786e-05	1
ENSG00000204267	TAP2	6:32745043:T:C	0.13521	9.86916e-06	0.002458	0.225944	9.08786e-05	1
ENSG00000204267	TAP2	6:32745200:A:T	0.13521	9.86916e-06	0.002458	0.225944	9.08786e-05	1
ENSG00000240065	PSMB9	6:32806391:C:T	0.130595	9.87759e-06	0.00245968	NA	NA	NA
ENSG00000226950	DANCR	4:53622345:C:T	0.0999593	9.91061e-06	0.00246749	NA	NA	NA
ENSG00000186468	RPS23	5:81522105:C:T	-0.149343	9.98876e-06	0.00248652	NA	NA	NA
ENSG00000204713	TRIM27	6:29500412:T:C	-0.0693104	1.00107e-05	0.00249157	NA	NA	NA
ENSG00000120539	MASTL	10:27338850:T:C	-0.210186	1.01266e-05	0.00250935	-0.276945	0.00124344	1
ENSG00000120539	MASTL	10:27339098:A:G	-0.210186	1.01266e-05	0.00250935	-0.276945	0.00124344	1
ENSG00000120539	MASTL	10:27343834:C:T	-0.210186	1.01266e-05	0.00250935	-0.276945	0.00124344	1
ENSG00000120539	MASTL	10:27348001:G:A	-0.210186	1.01266e-05	0.00250935	-0.276945	0.00124344	1
ENSG00000120539	MASTL	10:27348107:T:G	-0.210186	1.01266e-05	0.00250935	-0.276945	0.00124344	1
ENSG00000120539	MASTL	10:27348423:C:T	-0.210186	1.01266e-05	0.00250935	-0.276945	0.00124344	1
ENSG00000120539	MASTL	10:27348561:C:T	-0.210186	1.01266e-05	0.00250935	-0.276945	0.00124344	1
ENSG00000120539	MASTL	10:27348668:T:C	-0.210186	1.01266e-05	0.00250935	-0.276945	0.00124344	1
ENSG00000120539	MASTL	10:27348803:A:G	-0.210186	1.01266e-05	0.00250935	-0.276945	0.00124344	1
ENSG00000120539	MASTL	10:27348912:C:T	-0.210186	1.01266e-05	0.00250935	-0.276945	0.00124344	1
ENSG00000120539	MASTL	10:27348967:T:A	-0.210186	1.01266e-05	0.00250935	-0.276945	0.00124344	1
ENSG00000120539	MASTL	10:27349201:T:C	-0.210186	1.01266e-05	0.00250935	-0.276945	0.00124344	1
ENSG00000120539	MASTL	10:27349249:A:G	-0.210186	1.01266e-05	0.00250935	-0.276945	0.00124344	1
ENSG00000120539	MASTL	10:27349562:C:T	-0.210186	1.01266e-05	0.00250935	-0.276945	0.00124344	1
ENSG00000120539	MASTL	10:27349700:A:G	-0.210186	1.01266e-05	0.00250935	-0.276945	0.00124344	1
ENSG00000120539	MASTL	10:27350056:G:T	-0.210186	1.01266e-05	0.00250935	-0.276945	0.00124344	1
ENSG00000120539	MASTL	10:27350201:T:C	-0.210186	1.01266e-05	0.00250935	-0.276945	0.00124344	1
ENSG00000120539	MASTL	10:27350291:A:T	-0.210186	1.01266e-05	0.00250935	-0.276945	0.00124344	1
ENSG00000120539	MASTL	10:27350557:T:C	-0.210186	1.01266e-05	0.00250935	-0.276945	0.00124344	1
ENSG00000120539	MASTL	10:27350624:C:T	-0.210186	1.01266e-05	0.00250935	-0.276945	0.00124344	1
ENSG00000120539	MASTL	10:27350632:C:T	-0.210186	1.01266e-05	0.00250935	-0.276945	0.00124344	1
ENSG00000120539	MASTL	10:27352499:C:T	-0.210186	1.01266e-05	0.00250935	-0.276945	0.00124344	1
ENSG00000120539	MASTL	10:27353250:A:G	-0.210186	1.01266e-05	0.00250935	-0.276945	0.00124344	1
ENSG00000120539	MASTL	10:27353679:T:G	-0.210186	1.01266e-05	0.00250935	-0.276945	0.00124344	1
ENSG00000120539	MASTL	10:27354324:G:T	-0.210186	1.01266e-05	0.00250935	-0.276945	0.00124344	1
ENSG00000120539	MASTL	10:27359535:C:G	-0.210186	1.01266e-05	0.00250935	-0.276945	0.00124344	1
ENSG00000120539	MASTL	10:27576251:A:C	-0.0947648	1.01497e-05	0.00251425	-0.149102	0.000106571	1
ENSG00000120539	MASTL	10:27578154:A:C	-0.0947648	1.01497e-05	0.00251425	-0.149102	0.000106571	1
ENSG00000106560	GIMAP2	7:150341813:C:T	-0.112666	1.01638e-05	0.00251688	-0.0993728	0.0169217	1
ENSG00000106560	GIMAP2	7:150341998:G:A	-0.112666	1.01638e-05	0.00251688	-0.0993728	0.0169217	1
ENSG00000137767	SQRDL	15:45950528:C:T	0.170573	1.01885e-05	0.00252256	NA	NA	NA
ENSG00000206190	ATP10A	15:26073523:G:T	-0.105202	1.02228e-05	0.00253065	NA	NA	NA
ENSG00000163823	CCR1	3:46007702:T:C	0.17549	1.02277e-05	0.00253142	NA	NA	NA
ENSG00000163687	DNASE1L3	3:58330942:A:T	-0.156866	1.02722e-05	0.00253859	NA	NA	NA
ENSG00000163687	DNASE1L3	3:58332217:A:G	-0.156866	1.02722e-05	0.00253859	NA	NA	NA
ENSG00000163687	DNASE1L3	3:58335573:C:T	-0.156866	1.02722e-05	0.00253859	NA	NA	NA
ENSG00000163687	DNASE1L3	3:58338712:A:G	-0.156866	1.02722e-05	0.00253859	NA	NA	NA
ENSG00000163687	DNASE1L3	3:58341568:C:T	-0.156866	1.02722e-05	0.00253859	NA	NA	NA
ENSG00000163687	DNASE1L3	3:58346744:C:T	-0.156866	1.02722e-05	0.00253859	NA	NA	NA
ENSG00000163687	DNASE1L3	3:58347685:C:G	-0.156866	1.02722e-05	0.00253859	NA	NA	NA
ENSG00000163687	DNASE1L3	3:58352599:G:A	-0.156866	1.02722e-05	0.00253859	NA	NA	NA
ENSG00000163687	DNASE1L3	3:58353263:T:C	-0.156866	1.02722e-05	0.00253859	NA	NA	NA
ENSG00000117226	GBP3	1:89478868:G:A	0.244464	1.03063e-05	0.00254661	NA	NA	NA
ENSG00000167711	SERPINF2	17:1626478:G:A	-0.108822	1.03206e-05	0.0025497	-0.109534	0.00284704	1
ENSG00000000460	C1orf112	1:169676486:A:G	-0.0855461	1.03382e-05	0.00255362	NA	NA	NA
ENSG00000142961	MOB3C	1:47082513:T:C	0.089443	1.03602e-05	0.00255863	0.0615639	0.0474074	1
ENSG00000163823	CCR1	3:46086602:A:C	0.206124	1.03989e-05	0.00256732	NA	NA	NA
ENSG00000163823	CCR1	3:46087945:A:T	0.206124	1.03989e-05	0.00256732	NA	NA	NA
ENSG00000128394	APOBEC3F	22:39431682:A:G	0.0978862	1.05311e-05	0.00259384	0.0634196	0.032294	1
ENSG00000128394	APOBEC3F	22:39434907:T:C	0.0978862	1.05311e-05	0.00259384	0.0634196	0.032294	1
ENSG00000128394	APOBEC3F	22:39435855:T:C	0.0978862	1.05311e-05	0.00259384	0.0634196	0.032294	1
ENSG00000128394	APOBEC3F	22:39440149:C:T	0.0978862	1.05311e-05	0.00259384	0.0634196	0.032294	1
ENSG00000128394	APOBEC3F	22:39443016:A:C	0.0978862	1.05311e-05	0.00259384	0.0634196	0.032294	1
ENSG00000128394	APOBEC3F	22:39445380:G:A	0.0978862	1.05311e-05	0.00259384	0.0634196	0.032294	1
ENSG00000128394	APOBEC3F	22:39445554:G:A	0.0978862	1.05311e-05	0.00259384	0.0588271	0.0451646	1
ENSG00000128394	APOBEC3F	22:39447418:T:C	0.0978862	1.05311e-05	0.00259384	0.0634196	0.032294	1
ENSG00000128394	APOBEC3F	22:39448711:C:A	0.0978862	1.05311e-05	0.00259384	0.0634196	0.032294	1
ENSG00000128394	APOBEC3F	22:39448750:T:C	0.0978862	1.05311e-05	0.00259384	0.0634196	0.032294	1
ENSG00000128394	APOBEC3F	22:39448875:C:T	0.0978862	1.05311e-05	0.00259384	0.0634196	0.032294	1
ENSG00000128394	APOBEC3F	22:39449655:T:C	0.0978862	1.05311e-05	0.00259384	0.0634196	0.032294	1
ENSG00000128394	APOBEC3F	22:39450678:G:A	0.0978862	1.05311e-05	0.00259384	0.0634196	0.032294	1
ENSG00000128394	APOBEC3F	22:39452955:G:A	0.0978862	1.05311e-05	0.00259384	0.0634196	0.032294	1
ENSG00000204713	TRIM27	6:29268929:C:A	-0.0684892	1.06266e-05	0.00261694	-0.0740956	0.00688005	1
ENSG00000163823	CCR1	3:46094803:A:C	0.195017	1.06873e-05	0.00263145	0.155287	0.0206289	1
ENSG00000198785	GRIN3A	9:104385712:A:G	-0.108794	1.07391e-05	0.00264376	NA	NA	NA
ENSG00000204267	TAP2	6:32587716:G:T	-0.178445	1.07423e-05	0.00264411	NA	NA	NA
ENSG00000135047	CTSL	9:90319906:A:G	-0.169228	1.07599e-05	0.00264619	-0.206406	0.000287647	1
ENSG00000204713	TRIM27	6:29269000:A:C	-0.0688705	1.08071e-05	0.00264619	-0.0789331	0.00330657	1
ENSG00000117226	GBP3	1:89272303:T:C	-0.217469	1.08101e-05	0.00264619	-0.288415	0.000533279	1
ENSG00000120539	MASTL	10:27363509:C:T	-0.171077	1.08102e-05	0.00264619	-0.178031	0.0097943	1
ENSG00000120539	MASTL	10:27363886:A:G	-0.171077	1.08102e-05	0.00264619	-0.178031	0.0097943	1
ENSG00000120539	MASTL	10:27364794:T:C	-0.171077	1.08102e-05	0.00264619	-0.178031	0.0097943	1
ENSG00000120539	MASTL	10:27365190:T:G	-0.171077	1.08102e-05	0.00264619	-0.178031	0.0097943	1
ENSG00000120539	MASTL	10:27368627:C:G	-0.171077	1.08102e-05	0.00264619	-0.178031	0.0097943	1
ENSG00000120539	MASTL	10:27372990:A:G	-0.171077	1.08102e-05	0.00264619	-0.178031	0.0097943	1
ENSG00000120539	MASTL	10:27374024:G:C	-0.171077	1.08102e-05	0.00264619	-0.178031	0.0097943	1
ENSG00000120539	MASTL	10:27374280:G:A	-0.171077	1.08102e-05	0.00264619	-0.178031	0.0097943	1
ENSG00000120539	MASTL	10:27379406:A:G	-0.171077	1.08102e-05	0.00264619	-0.178031	0.0097943	1
ENSG00000120539	MASTL	10:27381827:C:T	-0.171077	1.08102e-05	0.00264619	-0.178031	0.0097943	1
ENSG00000120539	MASTL	10:27384752:T:C	-0.171077	1.08102e-05	0.00264619	-0.178031	0.0097943	1
ENSG00000120539	MASTL	10:27387638:C:T	-0.171077	1.08102e-05	0.00264619	-0.178031	0.0097943	1
ENSG00000120539	MASTL	10:27389314:C:T	-0.171077	1.08102e-05	0.00264619	-0.178031	0.0097943	1
ENSG00000120539	MASTL	10:27390492:G:A	-0.171077	1.08102e-05	0.00264619	-0.178031	0.0097943	1
ENSG00000120539	MASTL	10:27392763:A:C	-0.171077	1.08102e-05	0.00264619	-0.178031	0.0097943	1
ENSG00000120539	MASTL	10:27396792:A:G	-0.171077	1.08102e-05	0.00264619	-0.178031	0.0097943	1
ENSG00000120539	MASTL	10:27397271:C:T	-0.171077	1.08102e-05	0.00264619	-0.178031	0.0097943	1
ENSG00000120539	MASTL	10:27400661:C:T	-0.171077	1.08102e-05	0.00264619	-0.178031	0.0097943	1
ENSG00000120539	MASTL	10:27403635:T:C	-0.171077	1.08102e-05	0.00264619	-0.178031	0.0097943	1
ENSG00000120539	MASTL	10:27403792:C:T	-0.171077	1.08102e-05	0.00264619	-0.178031	0.0097943	1
ENSG00000120539	MASTL	10:27410024:G:T	-0.171077	1.08102e-05	0.00264619	-0.178031	0.0097943	1
ENSG00000120539	MASTL	10:27425842:G:A	-0.171077	1.08102e-05	0.00264619	-0.178031	0.0097943	1
ENSG00000120539	MASTL	10:27427336:G:A	-0.171077	1.08102e-05	0.00264619	-0.178031	0.0097943	1
ENSG00000120539	MASTL	10:27432115:A:G	-0.171077	1.08102e-05	0.00264619	-0.178031	0.0097943	1
ENSG00000120539	MASTL	10:27432400:G:A	-0.171077	1.08102e-05	0.00264619	-0.178031	0.0097943	1
ENSG00000120539	MASTL	10:27433993:C:G	-0.171077	1.08102e-05	0.00264619	-0.178031	0.0097943	1
ENSG00000120539	MASTL	10:27437964:T:C	-0.171077	1.08102e-05	0.00264619	-0.178031	0.0097943	1
ENSG00000120539	MASTL	10:27439821:C:A	-0.171077	1.08102e-05	0.00264619	-0.178031	0.0097943	1
ENSG00000120539	MASTL	10:27442121:A:G	-0.171077	1.08102e-05	0.00264619	-0.178031	0.0097943	1
ENSG00000120539	MASTL	10:27456918:G:A	-0.171077	1.08102e-05	0.00264619	-0.178031	0.0097943	1
ENSG00000234127	TRIM26	6:30093744:A:G	-0.123267	1.08258e-05	0.00264957	-0.080858	0.0301987	1
ENSG00000198785	GRIN3A	9:104385813:A:G	-0.108389	1.08781e-05	0.00266192	NA	NA	NA
ENSG00000101188	NTSR1	20:61342535:T:C	0.175238	1.08888e-05	0.00266411	NA	NA	NA
ENSG00000166750	SLFN5	17:33575120:C:A	-0.138411	1.09237e-05	0.00266883	-0.116089	0.0244008	1
ENSG00000166750	SLFN5	17:33578096:A:G	-0.138411	1.09237e-05	0.00266883	-0.116089	0.0244008	1
ENSG00000163687	DNASE1L3	3:58415590:C:A	-0.155509	1.0929e-05	0.00266883	NA	NA	NA
ENSG00000163687	DNASE1L3	3:58417929:T:C	-0.155509	1.0929e-05	0.00266883	NA	NA	NA
ENSG00000163687	DNASE1L3	3:58420418:T:C	-0.155509	1.0929e-05	0.00266883	NA	NA	NA
ENSG00000163687	DNASE1L3	3:58425191:A:T	-0.155509	1.0929e-05	0.00266883	NA	NA	NA
ENSG00000163823	CCR1	3:46058335:T:C	0.205782	1.09317e-05	0.00266883	0.146102	0.0437288	1
ENSG00000163823	CCR1	3:46069219:A:G	0.205782	1.09317e-05	0.00266883	0.146102	0.0437288	1
ENSG00000163823	CCR1	3:46070739:C:A	0.205782	1.09317e-05	0.00266883	0.146102	0.0437288	1
ENSG00000163823	CCR1	3:46071506:T:C	0.205782	1.09317e-05	0.00266883	0.146102	0.0437288	1
ENSG00000163823	CCR1	3:46079654:A:G	0.205782	1.09317e-05	0.00266883	0.146102	0.0437288	1
ENSG00000163823	CCR1	3:46081179:G:A	0.205782	1.09317e-05	0.00266883	0.146102	0.0437288	1
ENSG00000163823	CCR1	3:46083496:C:A	0.205782	1.09317e-05	0.00266883	0.146102	0.0437288	1
ENSG00000136874	STX17	9:103041119:A:C	-0.0928251	1.11058e-05	0.00271088	-0.127562	7.07159e-05	1
ENSG00000175518	UBQLNL	11:5453197:C:G	-0.18916	1.1136e-05	0.0027178	NA	NA	NA
ENSG00000272941	RP11-134L10.1	7:134601481:G:A	-0.314997	1.11724e-05	0.00272622	NA	NA	NA
ENSG00000162714	ZNF496	1:247465238:C:T	-0.128532	1.12941e-05	0.00275546	NA	NA	NA
ENSG00000184898	RBM43	2:152023325:G:C	0.132977	1.13603e-05	0.00277116	0.178803	9.40617e-05	1
ENSG00000163687	DNASE1L3	3:58186719:C:A	-0.197352	1.14492e-05	0.00279191	-0.218684	0.000341602	1
ENSG00000163687	DNASE1L3	3:58187322:G:A	-0.197352	1.14492e-05	0.00279191	-0.218684	0.000341602	1
ENSG00000123609	NMI	2:152205346:C:T	-0.128783	1.14536e-05	0.00279253	-0.104566	0.0145551	1
ENSG00000120539	MASTL	10:27346650:G:A	-0.214109	1.14715e-05	0.00279597	-0.276945	0.00124344	1
ENSG00000120539	MASTL	10:27347566:G:A	-0.214109	1.14715e-05	0.00279597	-0.276945	0.00124344	1
ENSG00000000460	C1orf112	1:169698921:C:T	-0.0800592	1.1575e-05	0.00281933	NA	NA	NA
ENSG00000000460	C1orf112	1:169699819:G:A	-0.0800592	1.1575e-05	0.00281933	NA	NA	NA
ENSG00000000460	C1orf112	1:169711306:C:A	-0.0800592	1.1575e-05	0.00281933	NA	NA	NA
ENSG00000000460	C1orf112	1:169711326:T:C	-0.0800592	1.1575e-05	0.00281933	NA	NA	NA
ENSG00000163823	CCR1	3:46174395:G:C	0.18355	1.16736e-05	0.00284239	NA	NA	NA
ENSG00000163823	CCR1	3:46174694:G:A	0.18355	1.16736e-05	0.00284239	NA	NA	NA
ENSG00000106560	GIMAP2	7:150344735:T:C	-0.114962	1.17285e-05	0.00285529	-0.0971762	0.0261001	1
ENSG00000120539	MASTL	10:27518381:C:T	-0.167841	1.17806e-05	0.00286749	-0.178031	0.0097943	1
ENSG00000234127	TRIM26	6:30090820:T:C	-0.120643	1.18046e-05	0.00287286	-0.0884983	0.0163688	1
ENSG00000117226	GBP3	1:89643644:A:G	0.236189	1.18072e-05	0.00287302	0.237056	0.0143243	1
ENSG00000187741	FANCA	16:89996800:C:T	-0.261551	1.18359e-05	0.00287953	-0.276228	0.000251555	1
ENSG00000175643	RMI2	16:11401503:A:C	0.172589	1.18456e-05	0.00288142	NA	NA	NA
ENSG00000136874	STX17	9:102885162:A:G	-0.0882009	1.18749e-05	0.00288807	-0.134004	5.01716e-05	1
ENSG00000175970	UNC119B	12:121127347:A:G	-0.0691261	1.18901e-05	0.00289081	-0.106592	3.30026e-05	1
ENSG00000175970	UNC119B	12:121128926:C:T	-0.0691261	1.18901e-05	0.00289081	-0.106592	3.30026e-05	1
ENSG00000204713	TRIM27	6:29355918:A:G	-0.0745398	1.18961e-05	0.0028913	NA	NA	NA
ENSG00000204713	TRIM27	6:29356118:C:T	-0.0745398	1.18961e-05	0.0028913	NA	NA	NA
ENSG00000008256	CYTH3	7:6281087:C:T	-0.194467	1.19183e-05	0.00289597	NA	NA	NA
ENSG00000165806	CASP7	10:115441142:G:A	0.17445	1.19193e-05	0.00289597	0.207936	3.80872e-05	1
ENSG00000204713	TRIM27	6:28771198:T:C	0.0677804	1.19241e-05	0.00289668	0.0677438	0.0212541	1
ENSG00000136874	STX17	9:103015184:T:C	-0.0913997	1.20001e-05	0.00290897	-0.121537	0.00014229	1
ENSG00000136874	STX17	9:103020637:C:T	-0.0913997	1.20001e-05	0.00290897	-0.121537	0.00014229	1
ENSG00000136874	STX17	9:103034828:G:A	-0.0913997	1.20001e-05	0.00290897	-0.121537	0.00014229	1
ENSG00000136874	STX17	9:103038720:T:C	-0.0913997	1.20001e-05	0.00290897	-0.121537	0.00014229	1
ENSG00000136874	STX17	9:103047640:C:G	-0.0913997	1.20001e-05	0.00290897	-0.121537	0.00014229	1
ENSG00000136874	STX17	9:103051137:G:A	-0.0913997	1.20001e-05	0.00290897	-0.121537	0.00014229	1
ENSG00000234127	TRIM26	6:30111932:C:T	-0.118576	1.20044e-05	0.00290897	-0.0884983	0.0163688	1
ENSG00000234127	TRIM26	6:30119275:G:A	-0.118576	1.20044e-05	0.00290897	-0.0854629	0.0200655	1
ENSG00000234127	TRIM26	6:30120134:T:C	-0.118576	1.20044e-05	0.00290897	-0.0854629	0.0200655	1
ENSG00000234127	TRIM26	6:30120164:G:C	-0.118576	1.20044e-05	0.00290897	-0.0854629	0.0200655	1
ENSG00000234127	TRIM26	6:30120268:C:T	-0.118576	1.20044e-05	0.00290897	-0.0854629	0.0200655	1
ENSG00000234127	TRIM26	6:30120450:G:T	-0.118576	1.20044e-05	0.00290897	-0.0854629	0.0200655	1
ENSG00000234127	TRIM26	6:30120945:T:G	-0.118576	1.20044e-05	0.00290897	-0.0854629	0.0200655	1
ENSG00000234127	TRIM26	6:30121096:C:T	-0.118576	1.20044e-05	0.00290897	-0.0854629	0.0200655	1
ENSG00000234127	TRIM26	6:30121258:T:C	-0.118576	1.20044e-05	0.00290897	-0.0906739	0.0137074	1
ENSG00000172123	SLFN12	17:33701490:T:C	0.157772	1.20289e-05	0.00291442	NA	NA	NA
ENSG00000204713	TRIM27	6:28321544:G:T	0.0845645	1.20848e-05	0.00292748	NA	NA	NA
ENSG00000123609	NMI	2:152021973:A:C	-0.145786	1.21208e-05	0.00293571	NA	NA	NA
ENSG00000204267	TAP2	6:32587235:C:T	-0.143889	1.21523e-05	0.00294286	NA	NA	NA
ENSG00000204713	TRIM27	6:29268160:T:C	-0.0678229	1.2219e-05	0.002958	-0.0740956	0.00688005	1
ENSG00000184898	RBM43	2:152224339:G:A	0.125162	1.22229e-05	0.002958	0.180572	4.93982e-06	1
ENSG00000184898	RBM43	2:152225088:T:C	0.125162	1.22229e-05	0.002958	0.180572	4.93982e-06	1
ENSG00000184898	RBM43	2:152228388:T:C	0.125162	1.22229e-05	0.002958	0.180572	4.93982e-06	1
ENSG00000234127	TRIM26	6:30117101:T:C	-0.120021	1.22455e-05	0.00296299	-0.0854629	0.0200655	1
ENSG00000002549	LAP3	4:17701024:A:T	-0.222626	1.22593e-05	0.00296584	NA	NA	NA
ENSG00000175643	RMI2	16:11434941:C:G	-0.132712	1.24109e-05	0.00299859	-0.134252	0.00297203	1
ENSG00000175643	RMI2	16:11435171:C:T	-0.132712	1.24109e-05	0.00299859	-0.134252	0.00297203	1
ENSG00000175643	RMI2	16:11435743:G:C	-0.132712	1.24109e-05	0.00299859	-0.134252	0.00297203	1
ENSG00000175643	RMI2	16:11435855:C:T	-0.132712	1.24109e-05	0.00299859	-0.134252	0.00297203	1
ENSG00000175643	RMI2	16:11436069:G:A	-0.132712	1.24109e-05	0.00299859	-0.134252	0.00297203	1
ENSG00000175643	RMI2	16:11436629:G:A	-0.132712	1.24109e-05	0.00299859	-0.134252	0.00297203	1
ENSG00000175643	RMI2	16:11436755:T:C	-0.132712	1.24109e-05	0.00299859	-0.134252	0.00297203	1
ENSG00000175643	RMI2	16:11437388:C:T	-0.132712	1.24109e-05	0.00299859	-0.134252	0.00297203	1
ENSG00000163687	DNASE1L3	3:58332446:G:A	-0.155783	1.25046e-05	0.00302072	NA	NA	NA
ENSG00000172123	SLFN12	17:33766427:T:G	-0.120598	1.25525e-05	0.0030318	NA	NA	NA
ENSG00000167711	SERPINF2	17:1630208:C:T	-0.108687	1.2633e-05	0.00305074	-0.112938	0.00196195	1
ENSG00000247317	RP11-273G15.2	8:143905742:A:G	-0.108617	1.26997e-05	0.00306482	NA	NA	NA
ENSG00000247317	RP11-273G15.2	8:143909021:G:A	-0.108617	1.26997e-05	0.00306482	NA	NA	NA
ENSG00000247317	RP11-273G15.2	8:143909268:C:T	-0.108617	1.26997e-05	0.00306482	NA	NA	NA
ENSG00000247317	RP11-273G15.2	8:143910499:A:G	-0.108617	1.26997e-05	0.00306482	NA	NA	NA
ENSG00000168961	LGALS9	17:26004612:G:T	-0.166813	1.27084e-05	0.00306642	NA	NA	NA
ENSG00000117226	GBP3	1:89067773:C:T	-0.218334	1.27197e-05	0.00306713	NA	NA	NA
ENSG00000117226	GBP3	1:89067927:T:C	-0.218334	1.27197e-05	0.00306713	NA	NA	NA
ENSG00000117226	GBP3	1:89070523:T:C	-0.218334	1.27197e-05	0.00306713	NA	NA	NA
ENSG00000117226	GBP3	1:89073590:A:G	-0.218334	1.27197e-05	0.00306713	NA	NA	NA
ENSG00000163823	CCR1	3:46101271:C:G	0.203753	1.2781e-05	0.00308141	NA	NA	NA
ENSG00000166750	SLFN5	17:33507928:G:A	-0.134613	1.28623e-05	0.0031005	-0.144032	0.00428744	1
ENSG00000120539	MASTL	10:27266501:G:A	0.090905	1.2878e-05	0.00310377	0.118474	0.00126831	1
ENSG00000198785	GRIN3A	9:104263799:T:C	0.106529	1.29252e-05	0.00311463	NA	NA	NA
ENSG00000198785	GRIN3A	9:104333864:G:A	-0.126917	1.2936e-05	0.00311675	NA	NA	NA
ENSG00000142089	IFITM3	11:293785:C:T	-0.466315	1.29426e-05	0.00311772	-0.363023	0.0357006	1
ENSG00000273272	CTA-384D8.34	22:50980818:C:A	0.250475	1.29465e-05	0.00311772	0.344948	2.37521e-05	1
ENSG00000273272	CTA-384D8.34	22:50980985:G:T	0.250475	1.29465e-05	0.00311772	0.344948	2.37521e-05	1
ENSG00000142089	IFITM3	11:308180:A:G	0.458777	1.30198e-05	0.00313213	0.678953	0.000250773	1
ENSG00000204713	TRIM27	6:28793605:C:T	0.067377	1.30228e-05	0.00313213	0.0673917	0.0206497	1
ENSG00000204713	TRIM27	6:28810817:C:T	0.067377	1.30228e-05	0.00313213	0.0673917	0.0206497	1
ENSG00000234127	TRIM26	6:30105391:T:C	-0.119768	1.30297e-05	0.00313213	-0.080858	0.0301987	1
ENSG00000234127	TRIM26	6:30106202:G:A	-0.119768	1.30297e-05	0.00313213	-0.080858	0.0301987	1
ENSG00000234127	TRIM26	6:30106493:T:C	-0.119768	1.30297e-05	0.00313213	-0.080858	0.0301987	1
ENSG00000234127	TRIM26	6:30107153:T:C	-0.119768	1.30297e-05	0.00313213	-0.080858	0.0301987	1
ENSG00000234127	TRIM26	6:30107309:A:G	-0.119768	1.30297e-05	0.00313213	-0.080858	0.0301987	1
ENSG00000234127	TRIM26	6:30108336:A:G	-0.119768	1.30297e-05	0.00313213	-0.080858	0.0301987	1
ENSG00000234127	TRIM26	6:30108751:G:A	-0.119768	1.30297e-05	0.00313213	-0.080858	0.0301987	1
ENSG00000234127	TRIM26	6:30109063:G:A	-0.119768	1.30297e-05	0.00313213	-0.080858	0.0301987	1
ENSG00000136231	IGF2BP3	7:24444777:C:T	-0.11328	1.30345e-05	0.00313277	NA	NA	NA
ENSG00000128394	APOBEC3F	22:39426747:A:G	0.0970311	1.31222e-05	0.00315333	0.0641388	0.0361122	1
ENSG00000234127	TRIM26	6:30103840:C:T	-0.120114	1.31373e-05	0.00315489	-0.080858	0.0301987	1
ENSG00000234127	TRIM26	6:30104808:G:A	-0.120114	1.31373e-05	0.00315489	-0.080858	0.0301987	1
ENSG00000234127	TRIM26	6:30106024:A:T	-0.120114	1.31373e-05	0.00315489	-0.080858	0.0301987	1
ENSG00000234127	TRIM26	6:30108111:C:T	-0.120114	1.31373e-05	0.00315489	-0.080858	0.0301987	1
ENSG00000204713	TRIM27	6:28839879:A:G	0.066885	1.31664e-05	0.00316137	0.0696375	0.00579085	1
ENSG00000115159	GPD2	2:157245629:T:C	-0.113198	1.32249e-05	0.00317438	NA	NA	NA
ENSG00000115159	GPD2	2:157246935:A:G	-0.113198	1.32249e-05	0.00317438	NA	NA	NA
ENSG00000163823	CCR1	3:46038575:G:A	0.20767	1.32553e-05	0.00318114	NA	NA	NA
ENSG00000163823	CCR1	3:46074554:T:A	0.203918	1.32685e-05	0.00318327	0.146102	0.0437288	1
ENSG00000163823	CCR1	3:46074779:G:A	0.203918	1.32685e-05	0.00318327	0.146102	0.0437288	1
ENSG00000136231	IGF2BP3	7:24425461:C:T	-0.112903	1.32816e-05	0.0031859	NA	NA	NA
ENSG00000272941	RP11-134L10.1	7:134940441:G:A	-0.150223	1.33213e-05	0.00319492	-0.173356	0.00103636	1
ENSG00000140105	WARS	14:100805827:T:C	-0.148118	1.3347e-05	0.00320002	-0.127474	0.0167651	1
ENSG00000140105	WARS	14:100805977:T:C	-0.148118	1.3347e-05	0.00320002	-0.127474	0.0167651	1
ENSG00000128394	APOBEC3F	22:39438659:A:G	0.0962594	1.33764e-05	0.00320602	0.0634196	0.032294	1
ENSG00000128394	APOBEC3F	22:39449503:G:T	0.0962594	1.33764e-05	0.00320602	0.0634196	0.032294	1
ENSG00000165806	CASP7	10:115377716:C:T	0.213136	1.34292e-05	0.00321675	NA	NA	NA
ENSG00000204267	TAP2	6:32830568:A:G	-0.229545	1.34316e-05	0.00321675	NA	NA	NA
ENSG00000234127	TRIM26	6:30094788:G:T	-0.122284	1.34605e-05	0.00321675	-0.080858	0.0301987	1
ENSG00000234127	TRIM26	6:30094840:G:A	-0.122284	1.34605e-05	0.00321675	-0.080858	0.0301987	1
ENSG00000234127	TRIM26	6:30095329:T:C	-0.122284	1.34605e-05	0.00321675	-0.080858	0.0301987	1
ENSG00000234127	TRIM26	6:30096717:A:G	-0.122284	1.34605e-05	0.00321675	-0.080858	0.0301987	1
ENSG00000234127	TRIM26	6:30097170:T:A	-0.122284	1.34605e-05	0.00321675	-0.080858	0.0301987	1
ENSG00000234127	TRIM26	6:30098389:G:A	-0.122284	1.34605e-05	0.00321675	-0.080858	0.0301987	1
ENSG00000234127	TRIM26	6:30098609:A:G	-0.122284	1.34605e-05	0.00321675	-0.080858	0.0301987	1
ENSG00000234127	TRIM26	6:30099951:G:A	-0.122284	1.34605e-05	0.00321675	-0.080858	0.0301987	1
ENSG00000234127	TRIM26	6:30100040:C:T	-0.122284	1.34605e-05	0.00321675	-0.080858	0.0301987	1
ENSG00000234127	TRIM26	6:30100221:A:G	-0.122284	1.34605e-05	0.00321675	-0.080858	0.0301987	1
ENSG00000234127	TRIM26	6:30100570:A:T	-0.122284	1.34605e-05	0.00321675	-0.080858	0.0301987	1
ENSG00000234127	TRIM26	6:30101237:A:G	-0.122284	1.34605e-05	0.00321675	-0.080858	0.0301987	1
ENSG00000234127	TRIM26	6:30102011:G:A	-0.122284	1.34605e-05	0.00321675	-0.080858	0.0301987	1
ENSG00000234127	TRIM26	6:30102064:G:C	-0.122284	1.34605e-05	0.00321675	-0.080858	0.0301987	1
ENSG00000234127	TRIM26	6:30102415:A:G	-0.122284	1.34605e-05	0.00321675	-0.080858	0.0301987	1
ENSG00000234127	TRIM26	6:30103331:G:T	-0.122284	1.34605e-05	0.00321675	-0.080858	0.0301987	1
ENSG00000204267	TAP2	6:32745886:G:A	0.132196	1.34686e-05	0.00321815	0.232013	3.52421e-05	1
ENSG00000204267	TAP2	6:32756567:A:T	0.133412	1.34746e-05	0.00321907	0.204838	0.000533204	1
ENSG00000185339	TCN2	22:31011557:T:C	-0.172745	1.3507e-05	0.00322577	-0.141238	0.00752329	1
ENSG00000185339	TCN2	22:31012756:T:C	-0.172745	1.3507e-05	0.00322577	-0.141238	0.00752329	1
ENSG00000204267	TAP2	6:32798283:T:C	-0.192938	1.35322e-05	0.00323072	NA	NA	NA
ENSG00000204267	TAP2	6:32798350:A:C	-0.192938	1.35322e-05	0.00323072	NA	NA	NA
ENSG00000163823	CCR1	3:46016599:T:G	0.173378	1.36046e-05	0.00324696	NA	NA	NA
ENSG00000163823	CCR1	3:46018277:A:G	0.173378	1.36046e-05	0.00324696	NA	NA	NA
ENSG00000162714	ZNF496	1:247401645:G:A	-0.134979	1.36476e-05	0.00325457	-0.0961482	0.0445304	1
ENSG00000162714	ZNF496	1:247402184:G:C	-0.134979	1.36476e-05	0.00325457	-0.0961482	0.0445304	1
ENSG00000162714	ZNF496	1:247404853:T:A	-0.134979	1.36476e-05	0.00325457	-0.0961482	0.0445304	1
ENSG00000162714	ZNF496	1:247405351:T:C	-0.134979	1.36476e-05	0.00325457	-0.0961482	0.0445304	1
ENSG00000162714	ZNF496	1:247405377:A:T	-0.134979	1.36476e-05	0.00325457	-0.0961482	0.0445304	1
ENSG00000073737	DHRS9	2:169960422:A:G	-0.203917	1.3653e-05	0.00325533	-0.160224	0.043043	1
ENSG00000130489	SCO2	22:50981436:G:A	0.192826	1.36812e-05	0.00326153	NA	NA	NA
ENSG00000247317	RP11-273G15.2	8:144075281:C:T	-0.10462	1.37127e-05	0.00326322	-0.0859916	0.00953699	1
ENSG00000247317	RP11-273G15.2	8:144077253:T:C	-0.10462	1.37127e-05	0.00326322	-0.0859916	0.00953699	1
ENSG00000247317	RP11-273G15.2	8:144077940:G:A	-0.10462	1.37127e-05	0.00326322	-0.0859916	0.00953699	1
ENSG00000247317	RP11-273G15.2	8:144079304:A:G	-0.10462	1.37127e-05	0.00326322	-0.0859916	0.00953699	1
ENSG00000247317	RP11-273G15.2	8:144079588:G:A	-0.10462	1.37127e-05	0.00326322	-0.0859916	0.00953699	1
ENSG00000247317	RP11-273G15.2	8:144081101:T:C	-0.10462	1.37127e-05	0.00326322	-0.0859916	0.00953699	1
ENSG00000247317	RP11-273G15.2	8:144081153:T:C	-0.10462	1.37127e-05	0.00326322	-0.0859916	0.00953699	1
ENSG00000247317	RP11-273G15.2	8:144081249:C:T	-0.10462	1.37127e-05	0.00326322	-0.0859916	0.00953699	1
ENSG00000247317	RP11-273G15.2	8:144081376:T:C	-0.10462	1.37127e-05	0.00326322	-0.0859916	0.00953699	1
ENSG00000247317	RP11-273G15.2	8:144081906:T:C	-0.10462	1.37127e-05	0.00326322	-0.0859916	0.00953699	1
ENSG00000247317	RP11-273G15.2	8:144082285:T:C	-0.10462	1.37127e-05	0.00326322	-0.0859916	0.00953699	1
ENSG00000163823	CCR1	3:45962752:T:C	0.186593	1.37225e-05	0.00326503	NA	NA	NA
ENSG00000240065	PSMB9	6:32862711:A:G	-0.130166	1.37551e-05	0.00327224	-0.130663	0.00974671	1
ENSG00000101188	NTSR1	20:61314423:A:G	0.175503	1.37911e-05	0.00327976	0.120098	0.0318026	1
ENSG00000101188	NTSR1	20:61315545:A:G	0.175503	1.37911e-05	0.00327976	0.120098	0.0318026	1
ENSG00000106617	PRKAG2	7:150516826:A:G	0.0888469	1.38364e-05	0.0032894	NA	NA	NA
ENSG00000175518	UBQLNL	11:5636901:G:T	0.137919	1.38384e-05	0.0032894	0.143969	0.00442475	1
ENSG00000175518	UBQLNL	11:5636926:T:C	0.137919	1.38384e-05	0.0032894	0.143969	0.00442475	1
ENSG00000204713	TRIM27	6:29358676:G:C	-0.0745447	1.3874e-05	0.00329467	NA	NA	NA
ENSG00000204713	TRIM27	6:29360031:C:T	-0.0745447	1.3874e-05	0.00329467	NA	NA	NA
ENSG00000204713	TRIM27	6:29364838:C:G	-0.0745447	1.3874e-05	0.00329467	NA	NA	NA
ENSG00000204713	TRIM27	6:29368813:A:G	-0.0745447	1.3874e-05	0.00329467	NA	NA	NA
ENSG00000204713	TRIM27	6:29371165:G:C	-0.0745447	1.3874e-05	0.00329467	NA	NA	NA
ENSG00000204713	TRIM27	6:29371884:T:A	-0.0745447	1.3874e-05	0.00329467	NA	NA	NA
ENSG00000165806	CASP7	10:115444123:G:A	0.173594	1.39082e-05	0.00329626	0.207936	3.80872e-05	1
ENSG00000165806	CASP7	10:115445184:G:T	0.173594	1.39082e-05	0.00329626	0.207936	3.80872e-05	1
ENSG00000165806	CASP7	10:115447488:A:G	0.173594	1.39082e-05	0.00329626	0.207936	3.80872e-05	1
ENSG00000165806	CASP7	10:115453349:G:A	0.173594	1.39082e-05	0.00329626	0.207936	3.80872e-05	1
ENSG00000165806	CASP7	10:115457264:T:G	0.173594	1.39082e-05	0.00329626	0.207936	3.80872e-05	1
ENSG00000165806	CASP7	10:115462414:A:G	0.173594	1.39082e-05	0.00329626	0.207936	3.80872e-05	1
ENSG00000165806	CASP7	10:115463082:G:A	0.173594	1.39082e-05	0.00329626	0.207936	3.80872e-05	1
ENSG00000165806	CASP7	10:115471561:A:G	0.173594	1.39082e-05	0.00329626	0.207936	3.80872e-05	1
ENSG00000165806	CASP7	10:115471773:A:G	0.173594	1.39082e-05	0.00329626	0.207936	3.80872e-05	1
ENSG00000117226	GBP3	1:89098380:T:C	-0.211332	1.39099e-05	0.00329626	NA	NA	NA
ENSG00000117226	GBP3	1:89101978:T:C	-0.211332	1.39099e-05	0.00329626	NA	NA	NA
ENSG00000117226	GBP3	1:89110301:C:T	-0.211332	1.39099e-05	0.00329626	NA	NA	NA
ENSG00000117226	GBP3	1:89116283:G:T	-0.211332	1.39099e-05	0.00329626	NA	NA	NA
ENSG00000171860	C3AR1	12:8280627:A:G	-0.201773	1.39387e-05	0.00330256	-0.178582	0.0101447	1
ENSG00000073737	DHRS9	2:169961897:T:C	-0.202715	1.39636e-05	0.00330794	-0.168834	0.0313587	1
ENSG00000128394	APOBEC3F	22:39422272:C:A	0.0963635	1.39752e-05	0.00331015	0.0703204	0.0226777	1
ENSG00000204713	TRIM27	6:28935259:G:A	0.0772003	1.39898e-05	0.00331307	0.106769	0.000834613	1
ENSG00000198785	GRIN3A	9:104290814:C:T	0.105212	1.40137e-05	0.00331765	NA	NA	NA
ENSG00000198785	GRIN3A	9:104291328:G:T	0.105212	1.40137e-05	0.00331765	NA	NA	NA
ENSG00000204713	TRIM27	6:28735842:C:T	0.0667056	1.40265e-05	0.00332016	-0.0971214	0.000197984	0
ENSG00000002549	LAP3	4:17689467:C:T	-0.217832	1.40555e-05	0.00332649	NA	NA	NA
ENSG00000204713	TRIM27	6:29274348:G:A	-0.0676947	1.40738e-05	0.00333028	-0.0740956	0.00688005	1
ENSG00000234127	TRIM26	6:30113955:A:G	-0.116138	1.41059e-05	0.00333714	-0.0884983	0.0163688	1
ENSG00000162714	ZNF496	1:247361347:A:G	-0.196616	1.41073e-05	0.00333714	NA	NA	NA
ENSG00000198785	GRIN3A	9:104313453:C:G	-0.125988	1.41807e-05	0.00335396	NA	NA	NA
ENSG00000130489	SCO2	22:50980071:G:A	0.192506	1.4211e-05	0.00336058	NA	NA	NA
ENSG00000175643	RMI2	16:11385329:C:T	-0.133556	1.42751e-05	0.0033741	-0.126512	0.0070758	1
ENSG00000175643	RMI2	16:11387129:C:A	-0.133556	1.42751e-05	0.0033741	-0.126512	0.0070758	1
ENSG00000175643	RMI2	16:11387164:T:C	-0.133556	1.42751e-05	0.0033741	-0.126512	0.0070758	1
ENSG00000000460	C1orf112	1:169679553:C:T	-0.0848327	1.42997e-05	0.00337937	-0.0640318	0.0299499	1
ENSG00000166750	SLFN5	17:33509473:C:T	0.137988	1.43366e-05	0.00338755	0.192258	0.000433963	1
ENSG00000153029	MR1	1:181067977:G:T	-0.0650313	1.44233e-05	0.00340749	-0.0611377	0.0061085	1
ENSG00000139197	PEX5	12:7242204:C:T	0.118672	1.44262e-05	0.00340763	NA	NA	NA
ENSG00000247317	RP11-273G15.2	8:143915226:C:T	-0.10716	1.45161e-05	0.00342831	NA	NA	NA
ENSG00000167711	SERPINF2	17:1627085:G:T	-0.109337	1.46346e-05	0.00345575	-0.109534	0.00284704	1
ENSG00000128394	APOBEC3F	22:39433914:G:T	0.0965181	1.46457e-05	0.00345783	0.0634196	0.032294	1
ENSG00000184898	RBM43	2:152214424:C:T	0.123879	1.46594e-05	0.00345884	0.180572	4.93982e-06	1
ENSG00000101188	NTSR1	20:61314335:C:T	0.203539	1.46607e-05	0.00345884	0.134936	0.027751	1
ENSG00000101188	NTSR1	20:61315002:T:C	0.203539	1.46607e-05	0.00345884	0.134936	0.027751	1
ENSG00000204713	TRIM27	6:28262869:T:C	0.0847888	1.46759e-05	0.00345884	NA	NA	NA
ENSG00000204713	TRIM27	6:28263107:A:C	0.0847888	1.46759e-05	0.00345884	NA	NA	NA
ENSG00000204713	TRIM27	6:28264692:C:G	0.0847888	1.46759e-05	0.00345884	NA	NA	NA
ENSG00000204713	TRIM27	6:28265547:G:A	0.0847888	1.46759e-05	0.00345884	NA	NA	NA
ENSG00000204713	TRIM27	6:28267116:C:T	0.0847888	1.46759e-05	0.00345884	NA	NA	NA
ENSG00000204713	TRIM27	6:28268497:C:T	0.0847888	1.46759e-05	0.00345884	NA	NA	NA
ENSG00000204713	TRIM27	6:28270047:C:G	0.0847888	1.46759e-05	0.00345884	NA	NA	NA
ENSG00000204713	TRIM27	6:28270251:G:A	0.0847888	1.46759e-05	0.00345884	NA	NA	NA
ENSG00000204713	TRIM27	6:29335925:A:G	-0.06808	1.47047e-05	0.00346451	-0.0730476	0.00527346	1
ENSG00000204713	TRIM27	6:29336147:G:A	-0.06808	1.47047e-05	0.00346451	-0.0730476	0.00527346	1
ENSG00000136874	STX17	9:103065722:C:A	0.15049	1.48148e-05	0.00348792	0.140156	0.00925776	1
ENSG00000120539	MASTL	10:27584098:T:C	-0.0929449	1.48259e-05	0.00348792	-0.146946	0.000136103	1
ENSG00000120539	MASTL	10:27588377:A:G	-0.0929449	1.48259e-05	0.00348792	-0.146946	0.000136103	1
ENSG00000185339	TCN2	22:31002638:G:A	0.207155	1.48278e-05	0.00348792	0.289364	3.22958e-05	1
ENSG00000185339	TCN2	22:31011069:G:T	0.207155	1.48278e-05	0.00348792	0.265489	0.000155925	1
ENSG00000185339	TCN2	22:31012673:A:G	0.207155	1.48278e-05	0.00348792	0.265489	0.000155925	1
ENSG00000185339	TCN2	22:31014999:T:C	0.207155	1.48278e-05	0.00348792	0.265489	0.000155925	1
ENSG00000185339	TCN2	22:31022635:C:T	0.207155	1.48278e-05	0.00348792	0.261211	0.000173415	1
ENSG00000185339	TCN2	22:31024155:G:C	0.207155	1.48278e-05	0.00348792	0.261211	0.000173415	1
ENSG00000185339	TCN2	22:31028944:G:A	0.207155	1.48278e-05	0.00348792	0.261211	0.000173415	1
ENSG00000185339	TCN2	22:31003138:A:G	-0.175205	1.4856e-05	0.00349401	-0.154477	0.00492366	1
ENSG00000120539	MASTL	10:27469610:C:G	-0.16854	1.48612e-05	0.00349467	-0.178031	0.0097943	1
ENSG00000239713	APOBEC3G	22:39473847:A:G	-0.19441	1.49086e-05	0.00350188	NA	NA	NA
ENSG00000239713	APOBEC3G	22:39475759:C:G	-0.19441	1.49086e-05	0.00350188	NA	NA	NA
ENSG00000239713	APOBEC3G	22:39477658:C:T	-0.19441	1.49086e-05	0.00350188	NA	NA	NA
ENSG00000239713	APOBEC3G	22:39479105:C:G	-0.19441	1.49086e-05	0.00350188	NA	NA	NA
ENSG00000239713	APOBEC3G	22:39479352:G:A	-0.19441	1.49086e-05	0.00350188	NA	NA	NA
ENSG00000239713	APOBEC3G	22:39480215:C:T	-0.19441	1.49086e-05	0.00350188	NA	NA	NA
ENSG00000239713	APOBEC3G	22:39480261:C:T	-0.19441	1.49086e-05	0.00350188	NA	NA	NA
ENSG00000000460	C1orf112	1:169669815:G:T	-0.0851103	1.4988e-05	0.00351997	-0.0578016	0.0490784	1
ENSG00000204267	TAP2	6:32778422:G:T	0.129272	1.49957e-05	0.00352066	NA	NA	NA
ENSG00000204267	TAP2	6:32779996:G:A	0.129272	1.49957e-05	0.00352066	NA	NA	NA
ENSG00000123609	NMI	2:152206224:A:G	0.123953	1.49996e-05	0.00352101	NA	NA	NA
ENSG00000120539	MASTL	10:27583320:T:G	-0.0929095	1.50501e-05	0.00353174	-0.149577	0.000134637	1
ENSG00000120539	MASTL	10:27583364:A:G	-0.0929095	1.50501e-05	0.00353174	-0.149577	0.000134637	1
ENSG00000240065	PSMB9	6:32808232:A:G	-0.128808	1.506e-05	0.00353349	-0.108263	0.0244734	1
ENSG00000120539	MASTL	10:27288449:A:G	-0.165005	1.51225e-05	0.00354646	-0.181676	0.00702372	1
ENSG00000120539	MASTL	10:27290659:C:T	-0.165005	1.51225e-05	0.00354646	-0.181676	0.00702372	1
ENSG00000120539	MASTL	10:27318607:T:G	-0.165005	1.51225e-05	0.00354646	-0.181676	0.00702372	1
ENSG00000204713	TRIM27	6:29362756:C:T	0.0919775	1.51378e-05	0.00354891	NA	NA	NA
ENSG00000204713	TRIM27	6:29369268:C:A	0.0919775	1.51378e-05	0.00354891	NA	NA	NA
ENSG00000204713	TRIM27	6:28839939:G:A	0.0761504	1.52466e-05	0.00357386	0.108302	0.000715394	1
ENSG00000101188	NTSR1	20:61303566:T:C	0.167339	1.52765e-05	0.0035803	0.177331	0.000145771	1
ENSG00000175643	RMI2	16:11448053:T:C	-0.135337	1.53676e-05	0.00360108	-0.124488	0.00840833	1
ENSG00000240065	PSMB9	6:32856208:T:C	-0.129696	1.5459e-05	0.00362134	-0.130663	0.00974671	1
ENSG00000240065	PSMB9	6:32857496:G:A	-0.129696	1.5459e-05	0.00362134	-0.130663	0.00974671	1
ENSG00000168961	LGALS9	17:26088735:T:C	-0.162691	1.54918e-05	0.00362786	NA	NA	NA
ENSG00000168961	LGALS9	17:26089061:A:C	-0.162691	1.54918e-05	0.00362786	NA	NA	NA
ENSG00000175643	RMI2	16:11440032:C:T	-0.135475	1.56601e-05	0.00366553	-0.132268	0.0051208	1
ENSG00000175643	RMI2	16:11443873:G:T	-0.135475	1.56601e-05	0.00366553	-0.132268	0.0051208	1
ENSG00000175643	RMI2	16:11446143:A:G	-0.135475	1.56601e-05	0.00366553	-0.124488	0.00840833	1
ENSG00000002549	LAP3	4:17696434:G:A	-0.218605	1.56811e-05	0.00366986	NA	NA	NA
ENSG00000123610	TNFAIP6	2:152210035:C:A	-0.386256	1.57029e-05	0.00367436	NA	NA	NA
ENSG00000187741	FANCA	16:90000044:C:T	-0.298001	1.57526e-05	0.00368483	NA	NA	NA
ENSG00000187741	FANCA	16:90003943:A:G	-0.298001	1.57526e-05	0.00368483	NA	NA	NA
ENSG00000123609	NMI	2:152023987:T:C	-0.120033	1.58206e-05	0.00370015	NA	NA	NA
ENSG00000247317	RP11-273G15.2	8:143921180:G:A	-0.10841	1.58268e-05	0.00370042	NA	NA	NA
ENSG00000247317	RP11-273G15.2	8:143921804:C:T	-0.10841	1.58268e-05	0.00370042	NA	NA	NA
ENSG00000273272	CTA-384D8.34	22:50945799:C:G	0.370332	1.58399e-05	0.00370231	NA	NA	NA
ENSG00000273272	CTA-384D8.34	22:50950175:C:T	0.370332	1.58399e-05	0.00370231	NA	NA	NA
ENSG00000213689	TREX1	3:48409500:C:A	-0.147499	1.58806e-05	0.00370976	NA	NA	NA
ENSG00000213689	TREX1	3:48410084:C:T	-0.147499	1.58806e-05	0.00370976	NA	NA	NA
ENSG00000213689	TREX1	3:48410341:A:G	-0.147499	1.58806e-05	0.00370976	NA	NA	NA
ENSG00000172123	SLFN12	17:33768354:C:T	-0.120105	1.58819e-05	0.00370976	-0.0769612	0.0421562	1
ENSG00000130589	HELZ2	20:61595636:C:T	-0.256874	1.59091e-05	0.00371552	NA	NA	NA
ENSG00000163823	CCR1	3:46479108:G:C	0.196396	1.59557e-05	0.00372539	NA	NA	NA
ENSG00000123609	NMI	2:152021778:T:C	-0.133103	1.59564e-05	0.00372539	NA	NA	NA
ENSG00000130589	HELZ2	20:61536938:G:A	-0.26253	1.59662e-05	0.00372648	NA	NA	NA
ENSG00000130589	HELZ2	20:61543606:A:C	-0.26253	1.59662e-05	0.00372648	NA	NA	NA
ENSG00000163823	CCR1	3:46469014:A:T	0.195449	1.60014e-05	0.00373412	NA	NA	NA
ENSG00000100422	CERK	22:47080026:G:A	0.0595639	1.60221e-05	0.00373834	0.0549512	0.0477416	1
ENSG00000185339	TCN2	22:31001822:A:G	-0.175073	1.60251e-05	0.00373845	-0.153154	0.00516611	1
ENSG00000162714	ZNF496	1:247361318:G:A	-0.193041	1.60538e-05	0.00374184	NA	NA	NA
ENSG00000163687	DNASE1L3	3:58355273:G:C	-0.153342	1.60829e-05	0.00374184	NA	NA	NA
ENSG00000163687	DNASE1L3	3:58358502:T:C	-0.153342	1.60829e-05	0.00374184	NA	NA	NA
ENSG00000163687	DNASE1L3	3:58365857:T:G	-0.153342	1.60829e-05	0.00374184	NA	NA	NA
ENSG00000163687	DNASE1L3	3:58366837:A:G	-0.153342	1.60829e-05	0.00374184	NA	NA	NA
ENSG00000163687	DNASE1L3	3:58373167:G:C	-0.153342	1.60829e-05	0.00374184	NA	NA	NA
ENSG00000163687	DNASE1L3	3:58376639:C:A	-0.153342	1.60829e-05	0.00374184	NA	NA	NA
ENSG00000163687	DNASE1L3	3:58381120:T:A	-0.153342	1.60829e-05	0.00374184	NA	NA	NA
ENSG00000163687	DNASE1L3	3:58383788:C:T	-0.153342	1.60829e-05	0.00374184	NA	NA	NA
ENSG00000163687	DNASE1L3	3:58390212:G:A	-0.153342	1.60829e-05	0.00374184	NA	NA	NA
ENSG00000163687	DNASE1L3	3:58396493:A:G	-0.153342	1.60829e-05	0.00374184	NA	NA	NA
ENSG00000163687	DNASE1L3	3:58398466:C:T	-0.153342	1.60829e-05	0.00374184	NA	NA	NA
ENSG00000163687	DNASE1L3	3:58403811:A:G	-0.153342	1.60829e-05	0.00374184	NA	NA	NA
ENSG00000163687	DNASE1L3	3:58404486:C:G	-0.153342	1.60829e-05	0.00374184	NA	NA	NA
ENSG00000163687	DNASE1L3	3:58405284:T:G	-0.153342	1.60829e-05	0.00374184	NA	NA	NA
ENSG00000163687	DNASE1L3	3:58407837:T:C	-0.153342	1.60829e-05	0.00374184	NA	NA	NA
ENSG00000163687	DNASE1L3	3:58408910:C:T	-0.153342	1.60829e-05	0.00374184	NA	NA	NA
ENSG00000123610	TNFAIP6	2:152152542:T:C	-0.244518	1.60971e-05	0.00374456	-0.382362	6.90226e-06	1
ENSG00000163050	ADCK3	1:227170298:A:G	0.0880273	1.61318e-05	0.00375203	NA	NA	NA
ENSG00000142961	MOB3C	1:47040084:G:C	0.0878909	1.62139e-05	0.00377053	0.0679256	0.0270246	1
ENSG00000120539	MASTL	10:27577773:G:A	-0.209277	1.62288e-05	0.00377341	NA	NA	NA
ENSG00000130489	SCO2	22:50978024:C:A	0.192331	1.6269e-05	0.00378215	NA	NA	NA
ENSG00000142937	RPS8	1:45257201:C:T	-0.14574	1.62919e-05	0.00378688	NA	NA	NA
ENSG00000247317	RP11-273G15.2	8:143906072:G:T	-0.106665	1.63136e-05	0.00379068	NA	NA	NA
ENSG00000247317	RP11-273G15.2	8:143906098:G:T	-0.106665	1.63136e-05	0.00379068	NA	NA	NA
ENSG00000123610	TNFAIP6	2:152123543:G:A	-0.241377	1.6316e-05	0.00379068	-0.384996	7.73645e-06	1
ENSG00000100342	APOL1	22:36418280:C:T	-0.215889	1.63509e-05	0.00379818	NA	NA	NA
ENSG00000002549	LAP3	4:17697906:C:G	-0.217782	1.64084e-05	0.00381095	NA	NA	NA
ENSG00000204713	TRIM27	6:29372429:T:C	-0.0727327	1.64299e-05	0.00381533	NA	NA	NA
ENSG00000187741	FANCA	16:89997515:A:G	-0.261537	1.65665e-05	0.00384643	-0.240751	0.00083404	1
ENSG00000204267	TAP2	6:32376471:A:C	-0.166079	1.66134e-05	0.00385672	NA	NA	NA
ENSG00000204267	TAP2	6:32804909:A:G	-0.128868	1.6662e-05	0.0038674	NA	NA	NA
ENSG00000120539	MASTL	10:27429273:T:C	-0.166405	1.67943e-05	0.00389379	-0.178031	0.0097943	1
ENSG00000120539	MASTL	10:27438756:C:A	-0.166405	1.67943e-05	0.00389379	-0.178031	0.0097943	1
ENSG00000120539	MASTL	10:27443012:A:G	-0.166405	1.67943e-05	0.00389379	-0.178031	0.0097943	1
ENSG00000120539	MASTL	10:27443083:A:T	-0.166405	1.67943e-05	0.00389379	-0.178031	0.0097943	1
ENSG00000120539	MASTL	10:27445348:A:T	-0.166405	1.67943e-05	0.00389379	-0.178031	0.0097943	1
ENSG00000120539	MASTL	10:27458679:C:T	-0.166405	1.67943e-05	0.00389379	-0.178031	0.0097943	1
ENSG00000120539	MASTL	10:27464331:G:A	-0.166405	1.67943e-05	0.00389379	-0.178031	0.0097943	1
ENSG00000204713	TRIM27	6:28252859:T:C	0.0800937	1.68292e-05	0.00390084	NA	NA	NA
ENSG00000153029	MR1	1:181086122:T:C	-0.0648936	1.683e-05	0.00390084	-0.0543129	0.0158132	1
ENSG00000106560	GIMAP2	7:150340795:C:A	-0.11056	1.6848e-05	0.00390378	-0.112053	0.00935501	1
ENSG00000106560	GIMAP2	7:150341516:A:G	-0.11056	1.6848e-05	0.00390378	-0.112053	0.00935501	1
ENSG00000187741	FANCA	16:90120986:G:A	-0.16275	1.6873e-05	0.00390896	-0.128049	0.0389907	1
ENSG00000198785	GRIN3A	9:104251788:G:T	0.117981	1.69141e-05	0.00391726	NA	NA	NA
ENSG00000198785	GRIN3A	9:104256811:A:T	0.117981	1.69141e-05	0.00391726	NA	NA	NA
ENSG00000187741	FANCA	16:89861570:G:A	-0.304416	1.69491e-05	0.00392411	NA	NA	NA
ENSG00000187741	FANCA	16:89862155:G:C	-0.304416	1.69491e-05	0.00392411	NA	NA	NA
ENSG00000204713	TRIM27	6:29518665:A:C	0.0879016	1.7017e-05	0.00393922	NA	NA	NA
ENSG00000128394	APOBEC3F	22:39428919:C:T	0.0956755	1.70586e-05	0.00394823	0.0641388	0.0361122	1
ENSG00000120539	MASTL	10:27369941:G:A	-0.168644	1.72769e-05	0.00399748	-0.178031	0.0097943	1
ENSG00000120539	MASTL	10:27370120:C:T	-0.168644	1.72769e-05	0.00399748	-0.178031	0.0097943	1
ENSG00000128394	APOBEC3F	22:39438512:T:G	0.0953413	1.73674e-05	0.00401528	0.0634196	0.032294	1
ENSG00000128394	APOBEC3F	22:39441203:C:T	0.0953413	1.73674e-05	0.00401528	0.0634196	0.032294	1
ENSG00000128394	APOBEC3F	22:39443167:A:C	0.0953413	1.73674e-05	0.00401528	0.0634196	0.032294	1
ENSG00000128394	APOBEC3F	22:39444530:T:C	0.0953413	1.73674e-05	0.00401528	0.0634196	0.032294	1
ENSG00000128394	APOBEC3F	22:39445161:T:C	0.0953413	1.73674e-05	0.00401528	0.0634196	0.032294	1
ENSG00000165806	CASP7	10:115370990:C:G	-0.200022	1.74664e-05	0.00403714	NA	NA	NA
ENSG00000175643	RMI2	16:11387125:C:T	0.151692	1.74675e-05	0.00403714	0.236862	2.11816e-05	1
ENSG00000206190	ATP10A	15:26079896:T:C	0.102588	1.75169e-05	0.00404729	NA	NA	NA
ENSG00000206190	ATP10A	15:26081043:C:A	0.102588	1.75169e-05	0.00404729	NA	NA	NA
ENSG00000117226	GBP3	1:89333557:C:T	-0.210194	1.75628e-05	0.00405725	-0.305209	0.000105289	1
ENSG00000115159	GPD2	2:157498317:C:T	0.123778	1.7592e-05	0.00406337	NA	NA	NA
ENSG00000187741	FANCA	16:90128224:C:G	-0.149113	1.76376e-05	0.00407325	-0.114252	0.0267765	1
ENSG00000163687	DNASE1L3	3:58179471:C:T	-0.212368	1.77003e-05	0.00408709	-0.224669	0.000931371	1
ENSG00000163687	DNASE1L3	3:58385194:T:C	-0.152153	1.77614e-05	0.00409542	NA	NA	NA
ENSG00000163687	DNASE1L3	3:58390702:C:G	-0.152153	1.77614e-05	0.00409542	NA	NA	NA
ENSG00000163687	DNASE1L3	3:58391175:A:G	-0.152153	1.77614e-05	0.00409542	NA	NA	NA
ENSG00000163687	DNASE1L3	3:58393574:T:G	-0.152153	1.77614e-05	0.00409542	NA	NA	NA
ENSG00000163687	DNASE1L3	3:58398813:A:G	-0.152153	1.77614e-05	0.00409542	NA	NA	NA
ENSG00000163687	DNASE1L3	3:58403452:G:A	-0.152153	1.77614e-05	0.00409542	NA	NA	NA
ENSG00000163687	DNASE1L3	3:58406693:A:G	-0.152153	1.77614e-05	0.00409542	NA	NA	NA
ENSG00000163687	DNASE1L3	3:58408765:T:C	-0.152153	1.77614e-05	0.00409542	NA	NA	NA
ENSG00000163687	DNASE1L3	3:58409763:C:T	-0.152153	1.77614e-05	0.00409542	NA	NA	NA
ENSG00000165806	CASP7	10:115373851:T:C	0.155617	1.79594e-05	0.00414043	0.184163	0.000277556	1
ENSG00000109805	NCAPG	4:18665503:T:C	0.243605	1.80012e-05	0.0041481	NA	NA	NA
ENSG00000109805	NCAPG	4:18666325:T:C	0.243605	1.80012e-05	0.0041481	NA	NA	NA
ENSG00000109805	NCAPG	4:18667835:C:T	0.243605	1.80012e-05	0.0041481	NA	NA	NA
ENSG00000204267	TAP2	6:32780470:C:T	0.127814	1.80829e-05	0.00416627	NA	NA	NA
ENSG00000100422	CERK	22:47081088:A:G	-0.0590397	1.81573e-05	0.00418276	-0.055923	0.0378369	1
ENSG00000187231	SESTD1	2:180136431:G:A	0.18265	1.82161e-05	0.00419564	0.133573	0.0455123	1
ENSG00000135047	CTSL	9:90362040:C:T	0.16676	1.8237e-05	0.00419982	-0.198325	0.000241754	0
ENSG00000155629	PIK3AP1	10:97361716:C:G	-0.115622	1.82569e-05	0.00420372	-0.146641	0.00228992	1
ENSG00000184898	RBM43	2:152206541:G:A	-0.126909	1.8354e-05	0.00422146	-0.218954	2.91626e-07	1
ENSG00000184898	RBM43	2:152206979:A:G	-0.126909	1.8354e-05	0.00422146	-0.218954	2.91626e-07	1
ENSG00000184898	RBM43	2:152208416:A:C	-0.126909	1.8354e-05	0.00422146	-0.218954	2.91626e-07	1
ENSG00000184898	RBM43	2:152209466:A:G	-0.126909	1.8354e-05	0.00422146	-0.218954	2.91626e-07	1
ENSG00000184898	RBM43	2:152210082:C:T	-0.126909	1.8354e-05	0.00422146	-0.218954	2.91626e-07	1
ENSG00000184898	RBM43	2:152210152:A:G	-0.126909	1.8354e-05	0.00422146	-0.218954	2.91626e-07	1
ENSG00000184898	RBM43	2:152210643:T:C	-0.126909	1.8354e-05	0.00422146	-0.218954	2.91626e-07	1
ENSG00000204713	TRIM27	6:28850382:A:G	0.0761804	1.83707e-05	0.00422397	0.108302	0.000715394	1
ENSG00000204713	TRIM27	6:28890800:G:C	0.0761804	1.83707e-05	0.00422397	0.108302	0.000715394	1
ENSG00000137767	SQRDL	15:45933179:G:A	0.158882	1.84674e-05	0.00424487	NA	NA	NA
ENSG00000137767	SQRDL	15:45934704:G:T	0.158882	1.84674e-05	0.00424487	NA	NA	NA
ENSG00000128394	APOBEC3F	22:39422220:G:A	0.0952622	1.85343e-05	0.0042596	0.0703204	0.0226777	1
ENSG00000204713	TRIM27	6:28241263:A:T	0.0789504	1.85454e-05	0.00426014	NA	NA	NA
ENSG00000204713	TRIM27	6:28247638:A:T	0.0789504	1.85454e-05	0.00426014	NA	NA	NA
ENSG00000204713	TRIM27	6:28248594:A:T	0.0789504	1.85454e-05	0.00426014	NA	NA	NA
ENSG00000204713	TRIM27	6:29386387:A:G	-0.0723879	1.86014e-05	0.00426702	NA	NA	NA
ENSG00000204713	TRIM27	6:29386606:G:C	-0.0723879	1.86014e-05	0.00426702	NA	NA	NA
ENSG00000204713	TRIM27	6:29386802:A:C	-0.0723879	1.86014e-05	0.00426702	NA	NA	NA
ENSG00000204713	TRIM27	6:29388652:G:A	-0.0723879	1.86014e-05	0.00426702	NA	NA	NA
ENSG00000204713	TRIM27	6:29390359:A:G	-0.0723879	1.86014e-05	0.00426702	NA	NA	NA
ENSG00000204713	TRIM27	6:29396102:G:C	-0.0723879	1.86014e-05	0.00426702	NA	NA	NA
ENSG00000204713	TRIM27	6:29396646:T:C	-0.0723879	1.86014e-05	0.00426702	NA	NA	NA
ENSG00000204713	TRIM27	6:29397521:T:A	-0.0723879	1.86014e-05	0.00426702	NA	NA	NA
ENSG00000204713	TRIM27	6:29397779:C:T	-0.0723879	1.86014e-05	0.00426702	NA	NA	NA
ENSG00000163823	CCR1	3:46094540:T:C	0.200141	1.88183e-05	0.00431206	NA	NA	NA
ENSG00000163823	CCR1	3:46095611:C:T	0.200141	1.88183e-05	0.00431206	NA	NA	NA
ENSG00000163823	CCR1	3:46096385:C:T	0.200141	1.88183e-05	0.00431206	NA	NA	NA
ENSG00000163823	CCR1	3:46100885:G:T	0.200141	1.88183e-05	0.00431206	NA	NA	NA
ENSG00000163823	CCR1	3:46101371:T:C	0.200141	1.88183e-05	0.00431206	NA	NA	NA
ENSG00000163823	CCR1	3:46101891:A:C	0.200141	1.88183e-05	0.00431206	NA	NA	NA
ENSG00000163823	CCR1	3:46107253:A:G	0.200141	1.88183e-05	0.00431206	NA	NA	NA
ENSG00000139197	PEX5	12:7282464:G:A	-0.0889186	1.88249e-05	0.00431289	-0.0784802	0.0105835	1
ENSG00000204713	TRIM27	6:29501299:A:G	0.140371	1.88387e-05	0.00431472	NA	NA	NA
ENSG00000204713	TRIM27	6:29509596:G:A	0.140371	1.88387e-05	0.00431472	NA	NA	NA
ENSG00000101188	NTSR1	20:61359351:C:G	-0.176685	1.885e-05	0.00431529	NA	NA	NA
ENSG00000101188	NTSR1	20:61359421:C:T	-0.176685	1.885e-05	0.00431529	NA	NA	NA
ENSG00000101188	NTSR1	20:61359519:G:A	-0.176685	1.885e-05	0.00431529	NA	NA	NA
ENSG00000175970	UNC119B	12:121149064:T:G	-0.0630219	1.89081e-05	0.00432791	-0.119984	1.78488e-06	1
ENSG00000247317	RP11-273G15.2	8:143917939:A:C	-0.107025	1.89195e-05	0.00432849	NA	NA	NA
ENSG00000247317	RP11-273G15.2	8:143917959:G:A	-0.107025	1.89195e-05	0.00432849	NA	NA	NA
ENSG00000247317	RP11-273G15.2	8:143920257:C:T	-0.107025	1.89195e-05	0.00432849	NA	NA	NA
ENSG00000175643	RMI2	16:11463922:T:G	-0.128226	1.90125e-05	0.0043491	NA	NA	NA
ENSG00000171860	C3AR1	12:8267225:G:A	-0.197818	1.90398e-05	0.004354	-0.176719	0.0111052	1
ENSG00000171860	C3AR1	12:8272828:C:G	-0.197818	1.90398e-05	0.004354	-0.166266	0.0153396	1
ENSG00000187231	SESTD1	2:180118407:G:A	0.186993	1.91535e-05	0.00437932	0.151345	0.0221071	1
ENSG00000163823	CCR1	3:45951678:T:C	0.178859	1.92306e-05	0.00439624	NA	NA	NA
ENSG00000175643	RMI2	16:11368187:A:T	-0.133929	1.93308e-05	0.00441436	-0.135607	0.00419305	1
ENSG00000175643	RMI2	16:11371279:T:C	-0.133929	1.93308e-05	0.00441436	-0.135607	0.00419305	1
ENSG00000175643	RMI2	16:11371310:C:T	-0.133929	1.93308e-05	0.00441436	-0.135607	0.00419305	1
ENSG00000175643	RMI2	16:11373336:T:C	-0.133929	1.93308e-05	0.00441436	-0.135607	0.00419305	1
ENSG00000175643	RMI2	16:11375286:G:T	-0.133929	1.93308e-05	0.00441436	-0.135607	0.00419305	1
ENSG00000175643	RMI2	16:11375807:G:C	-0.133929	1.93308e-05	0.00441436	-0.135607	0.00419305	1
ENSG00000175643	RMI2	16:11376740:A:G	-0.133929	1.93308e-05	0.00441436	-0.135607	0.00419305	1
ENSG00000204713	TRIM27	6:29528318:G:A	-0.0660308	1.94549e-05	0.00444186	NA	NA	NA
ENSG00000153029	MR1	1:181046911:T:C	-0.0634964	1.94637e-05	0.00444186	-0.059177	0.010389	1
ENSG00000172123	SLFN12	17:33698597:A:T	0.156338	1.95047e-05	0.00444186	NA	NA	NA
ENSG00000172123	SLFN12	17:33699736:C:T	0.156338	1.95047e-05	0.00444186	NA	NA	NA
ENSG00000172123	SLFN12	17:33700162:G:C	0.156338	1.95047e-05	0.00444186	NA	NA	NA
ENSG00000165806	CASP7	10:115474036:C:G	0.169988	1.95124e-05	0.00444186	0.207235	8.03989e-05	1
ENSG00000165806	CASP7	10:115475214:G:A	0.169988	1.95124e-05	0.00444186	0.207235	8.03989e-05	1
ENSG00000165806	CASP7	10:115475804:A:G	0.169988	1.95124e-05	0.00444186	0.207235	8.03989e-05	1
ENSG00000165806	CASP7	10:115476619:T:C	0.169988	1.95124e-05	0.00444186	0.189141	0.000364717	1
ENSG00000165806	CASP7	10:115477439:T:A	0.169988	1.95124e-05	0.00444186	0.189141	0.000364717	1
ENSG00000165806	CASP7	10:115478126:T:C	0.169988	1.95124e-05	0.00444186	0.189141	0.000364717	1
ENSG00000165806	CASP7	10:115478622:C:T	0.169988	1.95124e-05	0.00444186	0.189141	0.000364717	1
ENSG00000165806	CASP7	10:115478623:A:C	0.169988	1.95124e-05	0.00444186	0.189141	0.000364717	1
ENSG00000165806	CASP7	10:115478677:A:G	0.169988	1.95124e-05	0.00444186	0.189141	0.000364717	1
ENSG00000165806	CASP7	10:115478980:G:A	0.169988	1.95124e-05	0.00444186	0.189141	0.000364717	1
ENSG00000163050	ADCK3	1:227172903:G:A	0.0869612	1.95389e-05	0.00444186	NA	NA	NA
ENSG00000163050	ADCK3	1:227178127:A:G	0.0869612	1.95389e-05	0.00444186	NA	NA	NA
ENSG00000163050	ADCK3	1:227178700:A:G	0.0869612	1.95389e-05	0.00444186	NA	NA	NA
ENSG00000163050	ADCK3	1:227178713:C:T	0.0869612	1.95389e-05	0.00444186	NA	NA	NA
ENSG00000163050	ADCK3	1:227178962:T:C	0.0869612	1.95389e-05	0.00444186	NA	NA	NA
ENSG00000163050	ADCK3	1:227179037:G:T	0.0869612	1.95389e-05	0.00444186	NA	NA	NA
ENSG00000163050	ADCK3	1:227179054:G:A	0.0869612	1.95389e-05	0.00444186	NA	NA	NA
ENSG00000163050	ADCK3	1:227181555:A:G	0.0869612	1.95389e-05	0.00444186	NA	NA	NA
ENSG00000163050	ADCK3	1:227181838:T:G	0.0869612	1.95389e-05	0.00444186	NA	NA	NA
ENSG00000163050	ADCK3	1:227181923:C:T	0.0869612	1.95389e-05	0.00444186	NA	NA	NA
ENSG00000163050	ADCK3	1:227183022:C:T	0.0869612	1.95389e-05	0.00444186	NA	NA	NA
ENSG00000163050	ADCK3	1:227183125:C:T	0.0869612	1.95389e-05	0.00444186	NA	NA	NA
ENSG00000163050	ADCK3	1:227183359:T:G	0.0869612	1.95389e-05	0.00444186	NA	NA	NA
ENSG00000163050	ADCK3	1:227183434:T:C	0.0869612	1.95389e-05	0.00444186	NA	NA	NA
ENSG00000167711	SERPINF2	17:1625544:A:G	-0.104635	1.96558e-05	0.00446776	-0.109534	0.00284704	1
ENSG00000204713	TRIM27	6:28856450:C:G	0.0759446	1.97099e-05	0.00447936	0.106769	0.000834613	1
ENSG00000168961	LGALS9	17:26085737:A:G	-0.160236	1.98243e-05	0.00450465	NA	NA	NA
ENSG00000140105	WARS	14:101020800:C:T	0.171117	1.9863e-05	0.00451206	NA	NA	NA
ENSG00000140105	WARS	14:101021558:C:T	0.171117	1.9863e-05	0.00451206	NA	NA	NA
ENSG00000112773	FAM46A	6:81691507:G:A	0.117133	1.99413e-05	0.00452914	0.139451	0.00333517	1
ENSG00000165806	CASP7	10:115377503:A:C	-0.123836	1.99735e-05	0.00453506	-0.175133	1.98676e-05	1
ENSG00000165806	CASP7	10:115378364:T:C	-0.123836	1.99735e-05	0.00453506	-0.175133	1.98676e-05	1
ENSG00000239713	APOBEC3G	22:39481662:C:T	-0.189512	2.0052e-05	0.00454688	NA	NA	NA
ENSG00000239713	APOBEC3G	22:39482028:G:A	-0.189512	2.0052e-05	0.00454688	NA	NA	NA
ENSG00000239713	APOBEC3G	22:39482267:C:T	-0.189512	2.0052e-05	0.00454688	NA	NA	NA
ENSG00000239713	APOBEC3G	22:39482371:C:G	-0.189512	2.0052e-05	0.00454688	NA	NA	NA
ENSG00000239713	APOBEC3G	22:39482627:G:A	-0.189512	2.0052e-05	0.00454688	NA	NA	NA
ENSG00000239713	APOBEC3G	22:39484325:G:T	-0.189512	2.0052e-05	0.00454688	NA	NA	NA
ENSG00000239713	APOBEC3G	22:39485103:G:T	-0.189512	2.0052e-05	0.00454688	NA	NA	NA
ENSG00000239713	APOBEC3G	22:39485461:G:A	-0.189512	2.0052e-05	0.00454688	NA	NA	NA
ENSG00000181381	DDX60L	4:169428412:T:C	0.212808	2.00534e-05	0.00454688	NA	NA	NA
ENSG00000128394	APOBEC3F	22:39429209:A:G	0.0945311	2.01355e-05	0.00456384	0.0641388	0.0361122	1
ENSG00000128394	APOBEC3F	22:39430267:A:G	0.0945311	2.01355e-05	0.00456384	0.0641388	0.0361122	1
ENSG00000183688	FAM101B	17:652847:C:T	0.185302	2.01375e-05	0.00456384	NA	NA	NA
ENSG00000117226	GBP3	1:89363264:C:T	-0.204155	2.01602e-05	0.00456827	-0.31585	3.45968e-05	1
ENSG00000130489	SCO2	22:50977738:T:C	0.187927	2.02192e-05	0.00458094	NA	NA	NA
ENSG00000204713	TRIM27	6:29341449:A:G	-0.0671558	2.02513e-05	0.00458608	-0.0730476	0.00527346	1
ENSG00000204713	TRIM27	6:29342825:G:A	-0.0671558	2.02513e-05	0.00458608	-0.0730476	0.00527346	1
ENSG00000204713	TRIM27	6:29343333:T:C	-0.0671558	2.02513e-05	0.00458608	-0.0730476	0.00527346	1
ENSG00000165806	CASP7	10:115396716:C:A	0.165326	2.03656e-05	0.00460133	0.241595	1.49502e-06	1
ENSG00000165806	CASP7	10:115399294:T:G	0.165326	2.03656e-05	0.00460133	0.241595	1.49502e-06	1
ENSG00000165806	CASP7	10:115401365:A:G	0.165326	2.03656e-05	0.00460133	0.241595	1.49502e-06	1
ENSG00000165806	CASP7	10:115404245:G:A	0.165326	2.03656e-05	0.00460133	0.241595	1.49502e-06	1
ENSG00000165806	CASP7	10:115404719:A:G	0.165326	2.03656e-05	0.00460133	0.241595	1.49502e-06	1
ENSG00000165806	CASP7	10:115405938:G:A	0.165326	2.03656e-05	0.00460133	0.241595	1.49502e-06	1
ENSG00000165806	CASP7	10:115409399:A:C	0.165326	2.03656e-05	0.00460133	0.241595	1.49502e-06	1
ENSG00000165806	CASP7	10:115411614:A:G	0.165326	2.03656e-05	0.00460133	0.241595	1.49502e-06	1
ENSG00000165806	CASP7	10:115411960:A:G	0.165326	2.03656e-05	0.00460133	0.241595	1.49502e-06	1
ENSG00000165806	CASP7	10:115412197:A:G	0.165326	2.03656e-05	0.00460133	0.241595	1.49502e-06	1
ENSG00000165806	CASP7	10:115412686:G:A	0.165326	2.03656e-05	0.00460133	0.241595	1.49502e-06	1
ENSG00000165806	CASP7	10:115413487:T:C	0.165326	2.03656e-05	0.00460133	0.241595	1.49502e-06	1
ENSG00000165806	CASP7	10:115417289:G:A	0.165326	2.03656e-05	0.00460133	0.207936	3.80872e-05	1
ENSG00000165806	CASP7	10:115417794:A:G	0.165326	2.03656e-05	0.00460133	0.207936	3.80872e-05	1
ENSG00000165806	CASP7	10:115429906:A:G	0.165326	2.03656e-05	0.00460133	0.207936	3.80872e-05	1
ENSG00000184898	RBM43	2:152007227:G:A	0.122859	2.04412e-05	0.00461771	0.184522	6.18146e-05	1
ENSG00000117226	GBP3	1:89068683:G:A	-0.214654	2.0512e-05	0.00462859	NA	NA	NA
ENSG00000204713	TRIM27	6:28791016:G:C	0.0751577	2.0524e-05	0.00462859	0.108302	0.000715394	1
ENSG00000204713	TRIM27	6:28791150:A:C	0.0751577	2.0524e-05	0.00462859	0.108302	0.000715394	1
ENSG00000204713	TRIM27	6:28791202:A:T	0.0751577	2.0524e-05	0.00462859	0.108302	0.000715394	1
ENSG00000204713	TRIM27	6:28792061:C:T	0.0751577	2.0524e-05	0.00462859	0.108302	0.000715394	1
ENSG00000204713	TRIM27	6:28798650:C:A	0.0751577	2.0524e-05	0.00462859	0.108302	0.000715394	1
ENSG00000204713	TRIM27	6:28820182:C:G	0.0751577	2.0524e-05	0.00462859	0.108302	0.000715394	1
ENSG00000204713	TRIM27	6:28820534:T:C	0.0751577	2.0524e-05	0.00462859	0.108302	0.000715394	1
ENSG00000204713	TRIM27	6:28826262:T:C	0.0751577	2.0524e-05	0.00462859	0.108302	0.000715394	1
ENSG00000204713	TRIM27	6:28833549:A:G	0.0751577	2.0524e-05	0.00462859	0.108302	0.000715394	1
ENSG00000204713	TRIM27	6:28839477:G:A	0.0751577	2.0524e-05	0.00462859	0.108302	0.000715394	1
ENSG00000000460	C1orf112	1:169723662:C:T	0.0864593	2.05449e-05	0.00463188	NA	NA	NA
ENSG00000000460	C1orf112	1:169727882:T:C	0.0864593	2.05449e-05	0.00463188	NA	NA	NA
ENSG00000175643	RMI2	16:11391190:G:C	-0.132154	2.09571e-05	0.00472192	-0.126512	0.0070758	1
ENSG00000175643	RMI2	16:11392772:C:T	-0.132154	2.09571e-05	0.00472192	-0.110745	0.0183156	1
ENSG00000175643	RMI2	16:11393081:T:G	-0.132154	2.09571e-05	0.00472192	-0.126512	0.0070758	1
ENSG00000175643	RMI2	16:11397083:T:C	-0.132154	2.09571e-05	0.00472192	-0.126512	0.0070758	1
ENSG00000123609	NMI	2:152204474:C:T	0.123319	2.09905e-05	0.00472871	NA	NA	NA
ENSG00000204713	TRIM27	6:29440741:G:A	-0.0735938	2.10099e-05	0.00473237	NA	NA	NA
ENSG00000136874	STX17	9:103099736:T:C	0.0906596	2.1075e-05	0.00474629	0.131361	4.22219e-05	1
ENSG00000204713	TRIM27	6:29028445:G:A	0.119973	2.11044e-05	0.0047522	NA	NA	NA
ENSG00000106617	PRKAG2	7:150512100:G:A	0.0874633	2.11385e-05	0.00475549	NA	NA	NA
ENSG00000106617	PRKAG2	7:150513046:G:A	0.0874633	2.11385e-05	0.00475549	NA	NA	NA
ENSG00000106617	PRKAG2	7:150513061:A:T	0.0874633	2.11385e-05	0.00475549	NA	NA	NA
ENSG00000106617	PRKAG2	7:150513582:A:G	0.0874633	2.11385e-05	0.00475549	NA	NA	NA
ENSG00000106617	PRKAG2	7:150513841:A:G	0.0874633	2.11385e-05	0.00475549	NA	NA	NA
ENSG00000106617	PRKAG2	7:150516404:T:C	0.0874633	2.11385e-05	0.00475549	NA	NA	NA
ENSG00000204713	TRIM27	6:29378575:G:T	-0.0718624	2.11708e-05	0.00476131	NA	NA	NA
ENSG00000204713	TRIM27	6:29378975:C:T	-0.0718624	2.11708e-05	0.00476131	NA	NA	NA
ENSG00000247317	RP11-273G15.2	8:144072001:A:G	-0.102504	2.1237e-05	0.00477474	-0.0859916	0.00953699	1
ENSG00000247317	RP11-273G15.2	8:144073103:G:A	-0.102504	2.1237e-05	0.00477474	-0.0859916	0.00953699	1
ENSG00000142937	RPS8	1:45209661:A:G	-0.144389	2.12503e-05	0.00477553	NA	NA	NA
ENSG00000142937	RPS8	1:45224363:A:G	-0.144389	2.12503e-05	0.00477553	NA	NA	NA
ENSG00000142937	RPS8	1:45241285:C:G	-0.144389	2.12503e-05	0.00477553	NA	NA	NA
ENSG00000204713	TRIM27	6:28733212:G:A	0.0655597	2.13031e-05	0.00478666	-0.0971214	0.000197984	0
ENSG00000175518	UBQLNL	11:5632867:G:A	0.119199	2.13962e-05	0.00480685	0.152062	0.00172755	1
ENSG00000213949	ITGA1	5:52059739:T:C	0.123784	2.14174e-05	0.00481088	NA	NA	NA
ENSG00000204713	TRIM27	6:29344102:A:C	-0.0667669	2.1567e-05	0.00484373	-0.0670863	0.0112254	1
ENSG00000117226	GBP3	1:89049043:A:G	-0.210796	2.15831e-05	0.00484513	NA	NA	NA
ENSG00000117226	GBP3	1:89053867:T:G	-0.210796	2.15831e-05	0.00484513	NA	NA	NA
ENSG00000117226	GBP3	1:89054149:G:A	-0.210796	2.15831e-05	0.00484513	NA	NA	NA
ENSG00000204267	TAP2	6:32740761:T:C	0.12867	2.17107e-05	0.00487305	NA	NA	NA
ENSG00000163687	DNASE1L3	3:58413465:G:C	-0.150269	2.17746e-05	0.00488663	NA	NA	NA
ENSG00000063046	EIF4B	12:53379025:C:T	0.107246	2.18016e-05	0.00489168	0.146412	0.00919647	1
ENSG00000204713	TRIM27	6:28311069:G:A	0.0841735	2.18253e-05	0.00489168	NA	NA	NA
ENSG00000136874	STX17	9:102868769:A:G	-0.0871372	2.1838e-05	0.00489168	-0.100324	0.00375226	1
ENSG00000120539	MASTL	10:27443875:C:T	-0.200336	2.1857e-05	0.00489168	-0.325124	0.000136689	1
ENSG00000120539	MASTL	10:27444706:A:T	-0.200336	2.1857e-05	0.00489168	-0.325124	0.000136689	1
ENSG00000120539	MASTL	10:27445123:C:G	-0.200336	2.1857e-05	0.00489168	-0.325124	0.000136689	1
ENSG00000120539	MASTL	10:27445205:G:C	-0.200336	2.1857e-05	0.00489168	-0.325124	0.000136689	1
ENSG00000120539	MASTL	10:27446340:T:G	-0.200336	2.1857e-05	0.00489168	-0.325124	0.000136689	1
ENSG00000120539	MASTL	10:27449991:G:C	-0.200336	2.1857e-05	0.00489168	-0.325124	0.000136689	1
ENSG00000120539	MASTL	10:27455153:A:G	-0.200336	2.1857e-05	0.00489168	-0.325124	0.000136689	1
ENSG00000120539	MASTL	10:27455635:G:A	-0.200336	2.1857e-05	0.00489168	-0.325124	0.000136689	1
ENSG00000120539	MASTL	10:27456903:T:A	-0.200336	2.1857e-05	0.00489168	-0.325124	0.000136689	1
ENSG00000120539	MASTL	10:27458276:G:A	-0.200336	2.1857e-05	0.00489168	-0.325124	0.000136689	1
ENSG00000120539	MASTL	10:27459746:C:G	-0.200336	2.1857e-05	0.00489168	-0.325124	0.000136689	1
ENSG00000120539	MASTL	10:27460860:C:T	-0.200336	2.1857e-05	0.00489168	-0.325124	0.000136689	1
ENSG00000120539	MASTL	10:27472786:G:A	-0.200336	2.1857e-05	0.00489168	-0.325124	0.000136689	1
ENSG00000120539	MASTL	10:27473908:T:C	-0.200336	2.1857e-05	0.00489168	-0.325124	0.000136689	1
ENSG00000120539	MASTL	10:27474817:G:A	-0.200336	2.1857e-05	0.00489168	-0.325124	0.000136689	1
ENSG00000175518	UBQLNL	11:5635495:C:G	0.135075	2.18899e-05	0.00489408	0.143969	0.00442475	1
ENSG00000182957	SPATA13	13:24874926:A:C	-0.0768966	2.19043e-05	0.00489408	-0.0520613	0.0474786	1
ENSG00000182957	SPATA13	13:24875731:T:C	-0.0768966	2.19043e-05	0.00489408	-0.0520613	0.0474786	1
ENSG00000182957	SPATA13	13:24875790:G:A	-0.0768966	2.19043e-05	0.00489408	-0.0520613	0.0474786	1
ENSG00000182957	SPATA13	13:24876029:A:G	-0.0768966	2.19043e-05	0.00489408	-0.0520613	0.0474786	1
ENSG00000182957	SPATA13	13:24876070:C:T	-0.0768966	2.19043e-05	0.00489408	-0.0520613	0.0474786	1
ENSG00000182957	SPATA13	13:24876231:T:C	-0.0768966	2.19043e-05	0.00489408	-0.0520613	0.0474786	1
ENSG00000182957	SPATA13	13:24876752:T:C	-0.0768966	2.19043e-05	0.00489408	-0.0520613	0.0474786	1
ENSG00000182957	SPATA13	13:24877151:A:G	-0.0768966	2.19043e-05	0.00489408	-0.0520613	0.0474786	1
ENSG00000182957	SPATA13	13:24877179:G:A	-0.0768966	2.19043e-05	0.00489408	-0.0520613	0.0474786	1
ENSG00000182957	SPATA13	13:24877308:A:G	-0.0768966	2.19043e-05	0.00489408	-0.0520613	0.0474786	1
ENSG00000234127	TRIM26	6:30096005:C:T	-0.116596	2.20202e-05	0.00491591	-0.0884983	0.0163688	1
ENSG00000234127	TRIM26	6:30097818:A:G	-0.116596	2.20202e-05	0.00491591	-0.0884983	0.0163688	1
ENSG00000234127	TRIM26	6:30097920:T:G	-0.116596	2.20202e-05	0.00491591	-0.0884983	0.0163688	1
ENSG00000234127	TRIM26	6:30099948:A:G	-0.116596	2.20202e-05	0.00491591	-0.0884983	0.0163688	1
ENSG00000234127	TRIM26	6:30099996:T:G	-0.116596	2.20202e-05	0.00491591	-0.0884983	0.0163688	1
ENSG00000204713	TRIM27	6:28876509:G:A	0.0754009	2.20221e-05	0.00491591	0.108302	0.000715394	1
ENSG00000108771	DHX58	17:40271757:G:A	-0.194584	2.20546e-05	0.00492242	NA	NA	NA
ENSG00000115159	GPD2	2:157468828:A:G	0.119826	2.22156e-05	0.00495685	NA	NA	NA
ENSG00000115159	GPD2	2:157469246:A:G	0.119826	2.22156e-05	0.00495685	NA	NA	NA
ENSG00000115159	GPD2	2:157468544:C:A	0.1197	2.22285e-05	0.00495747	NA	NA	NA
ENSG00000115159	GPD2	2:157470411:G:C	0.1197	2.22285e-05	0.00495747	NA	NA	NA
ENSG00000115159	GPD2	2:157479081:G:A	0.1197	2.22285e-05	0.00495747	NA	NA	NA
ENSG00000234127	TRIM26	6:30098248:C:T	-0.116861	2.22703e-05	0.00496528	-0.0884983	0.0163688	1
ENSG00000234127	TRIM26	6:30098323:C:T	-0.116861	2.22703e-05	0.00496528	-0.0884983	0.0163688	1
ENSG00000204713	TRIM27	6:28734806:A:G	0.0655744	2.23523e-05	0.00497876	0.0756407	0.00360193	1
ENSG00000128394	APOBEC3F	22:39423302:A:C	0.0944528	2.23908e-05	0.00497876	0.0641388	0.0361122	1
ENSG00000172123	SLFN12	17:33748715:C:T	0.180794	2.24128e-05	0.00497876	0.165413	0.00575475	1
ENSG00000123610	TNFAIP6	2:152126473:T:G	-0.237764	2.24561e-05	0.00497876	-0.382052	1.1463e-05	1
ENSG00000123610	TNFAIP6	2:152126966:G:A	-0.237764	2.24561e-05	0.00497876	-0.382052	1.1463e-05	1
ENSG00000123610	TNFAIP6	2:152127011:A:G	-0.237764	2.24561e-05	0.00497876	-0.382052	1.1463e-05	1
ENSG00000123610	TNFAIP6	2:152127699:G:T	-0.237764	2.24561e-05	0.00497876	-0.382052	1.1463e-05	1
ENSG00000123610	TNFAIP6	2:152127902:T:C	-0.237764	2.24561e-05	0.00497876	-0.382052	1.1463e-05	1
ENSG00000123610	TNFAIP6	2:152129295:A:G	-0.237764	2.24561e-05	0.00497876	-0.382052	1.1463e-05	1
ENSG00000123610	TNFAIP6	2:152131543:C:T	-0.237764	2.24561e-05	0.00497876	-0.382052	1.1463e-05	1
ENSG00000123610	TNFAIP6	2:152134149:G:A	-0.237764	2.24561e-05	0.00497876	-0.382052	1.1463e-05	1
ENSG00000123610	TNFAIP6	2:152136961:G:A	-0.237764	2.24561e-05	0.00497876	-0.382052	1.1463e-05	1
ENSG00000123610	TNFAIP6	2:152137106:C:T	-0.237764	2.24561e-05	0.00497876	-0.382052	1.1463e-05	1
ENSG00000123610	TNFAIP6	2:152139416:G:A	-0.237764	2.24561e-05	0.00497876	-0.382052	1.1463e-05	1
ENSG00000123610	TNFAIP6	2:152142549:G:T	-0.237764	2.24561e-05	0.00497876	-0.382052	1.1463e-05	1
ENSG00000123610	TNFAIP6	2:152145654:C:T	-0.237764	2.24561e-05	0.00497876	-0.382052	1.1463e-05	1
ENSG00000123610	TNFAIP6	2:152148226:T:C	-0.237764	2.24561e-05	0.00497876	-0.382052	1.1463e-05	1
ENSG00000163050	ADCK3	1:227183865:G:T	0.0866712	2.24593e-05	0.00497876	NA	NA	NA
ENSG00000163050	ADCK3	1:227184074:G:A	0.0866712	2.24593e-05	0.00497876	NA	NA	NA
ENSG00000163050	ADCK3	1:227184388:A:G	0.0866712	2.24593e-05	0.00497876	NA	NA	NA
ENSG00000163050	ADCK3	1:227185047:C:T	0.0866712	2.24593e-05	0.00497876	NA	NA	NA
ENSG00000163050	ADCK3	1:227185375:G:T	0.0866712	2.24593e-05	0.00497876	NA	NA	NA
ENSG00000163050	ADCK3	1:227185385:A:G	0.0866712	2.24593e-05	0.00497876	NA	NA	NA
ENSG00000163050	ADCK3	1:227187440:C:T	0.0866712	2.24593e-05	0.00497876	NA	NA	NA
ENSG00000163050	ADCK3	1:227189106:C:T	0.0866712	2.24593e-05	0.00497876	NA	NA	NA
ENSG00000163050	ADCK3	1:227189642:C:A	0.0866712	2.24593e-05	0.00497876	NA	NA	NA
ENSG00000163050	ADCK3	1:227189969:T:C	0.0866712	2.24593e-05	0.00497876	NA	NA	NA
ENSG00000163050	ADCK3	1:227190233:G:A	0.0866712	2.24593e-05	0.00497876	NA	NA	NA
ENSG00000163050	ADCK3	1:227191227:C:T	0.0866712	2.24593e-05	0.00497876	NA	NA	NA
ENSG00000163050	ADCK3	1:227192579:A:C	0.0866712	2.24593e-05	0.00497876	NA	NA	NA
ENSG00000163050	ADCK3	1:227195500:T:G	0.0866712	2.24593e-05	0.00497876	NA	NA	NA
ENSG00000163050	ADCK3	1:227195728:C:T	0.0866712	2.24593e-05	0.00497876	NA	NA	NA
ENSG00000163050	ADCK3	1:227195876:T:C	0.0866712	2.24593e-05	0.00497876	NA	NA	NA
ENSG00000163050	ADCK3	1:227196048:A:C	0.0866712	2.24593e-05	0.00497876	NA	NA	NA
ENSG00000163050	ADCK3	1:227196211:T:C	0.0866712	2.24593e-05	0.00497876	NA	NA	NA
ENSG00000175643	RMI2	16:11390559:G:A	0.148437	2.24663e-05	0.00497876	0.189725	0.000495055	1
ENSG00000175643	RMI2	16:11391882:C:T	0.148437	2.24663e-05	0.00497876	0.189725	0.000495055	1
ENSG00000175643	RMI2	16:11401479:C:T	0.148437	2.24663e-05	0.00497876	0.189725	0.000495055	1
ENSG00000175643	RMI2	16:11417682:T:C	0.148437	2.24663e-05	0.00497876	0.189725	0.000495055	1
ENSG00000175643	RMI2	16:11421427:C:T	0.148437	2.24663e-05	0.00497876	0.189725	0.000495055	1
ENSG00000168961	LGALS9	17:26087978:A:T	-0.199634	2.26337e-05	0.0049953	NA	NA	NA
ENSG00000120539	MASTL	10:27434993:T:C	-0.199452	2.26423e-05	0.0049953	NA	NA	NA
ENSG00000120539	MASTL	10:27466220:A:G	-0.199452	2.26423e-05	0.0049953	NA	NA	NA
ENSG00000198785	GRIN3A	9:104342622:A:T	-0.12215	2.26774e-05	0.0049953	NA	NA	NA
ENSG00000204713	TRIM27	6:29344939:A:G	-0.0663957	2.27007e-05	0.0049953	-0.0670863	0.0112254	1
ENSG00000204713	TRIM27	6:29345029:A:G	-0.0663957	2.27007e-05	0.0049953	-0.0670863	0.0112254	1
ENSG00000204713	TRIM27	6:29345522:T:C	-0.0663957	2.27007e-05	0.0049953	-0.0670863	0.0112254	1
ENSG00000204713	TRIM27	6:29346363:G:A	-0.0663957	2.27007e-05	0.0049953	-0.0670863	0.0112254	1
ENSG00000204713	TRIM27	6:29346989:A:G	-0.0663957	2.27007e-05	0.0049953	-0.0670863	0.0112254	1
ENSG00000187741	FANCA	16:90004508:C:T	-0.256205	2.27083e-05	0.0049953	-0.270152	0.000314849	1
ENSG00000163823	CCR1	3:46475598:G:C	0.193086	2.27388e-05	0.0049953	NA	NA	NA
ENSG00000204713	TRIM27	6:29210998:A:T	0.13461	2.2766e-05	0.0049953	NA	NA	NA
ENSG00000117226	GBP3	1:89341515:C:T	-0.20635	2.27693e-05	0.0049953	-0.305209	0.000105289	1
ENSG00000117226	GBP3	1:89352612:T:A	-0.20635	2.27693e-05	0.0049953	-0.305209	0.000105289	1
ENSG00000167711	SERPINF2	17:1625892:A:G	-0.10403	2.27697e-05	0.0049953	-0.109534	0.00284704	1
ENSG00000168961	LGALS9	17:26063241:C:A	-0.190408	2.27776e-05	0.0049953	-0.171552	0.0134686	1
ENSG00000168961	LGALS9	17:26066059:G:C	-0.190408	2.27776e-05	0.0049953	-0.171552	0.0134686	1
ENSG00000168961	LGALS9	17:26076664:G:A	-0.190408	2.27776e-05	0.0049953	-0.171552	0.0134686	1
ENSG00000112773	FAM46A	6:81689287:C:T	0.116301	2.27987e-05	0.0049953	0.129276	0.00637067	1
ENSG00000112773	FAM46A	6:81696254:T:C	0.116301	2.27987e-05	0.0049953	0.129276	0.00637067	1
ENSG00000112773	FAM46A	6:81696551:G:A	0.116301	2.27987e-05	0.0049953	0.129276	0.00637067	1
ENSG00000112773	FAM46A	6:81697089:A:C	0.116301	2.27987e-05	0.0049953	0.129276	0.00637067	1
ENSG00000112773	FAM46A	6:81697269:T:C	0.116301	2.27987e-05	0.0049953	0.129276	0.00637067	1
ENSG00000112773	FAM46A	6:81697518:A:T	0.116301	2.27987e-05	0.0049953	0.129276	0.00637067	1
ENSG00000112773	FAM46A	6:81697676:G:T	0.116301	2.27987e-05	0.0049953	0.129276	0.00637067	1
ENSG00000112773	FAM46A	6:81697718:T:G	0.116301	2.27987e-05	0.0049953	0.129276	0.00637067	1
ENSG00000112773	FAM46A	6:81697993:G:A	0.116301	2.27987e-05	0.0049953	0.129276	0.00637067	1
ENSG00000112773	FAM46A	6:81698459:T:C	0.116301	2.27987e-05	0.0049953	0.129276	0.00637067	1
ENSG00000112773	FAM46A	6:81698480:A:G	0.116301	2.27987e-05	0.0049953	0.129276	0.00637067	1
ENSG00000112773	FAM46A	6:81698494:G:C	0.116301	2.27987e-05	0.0049953	0.129276	0.00637067	1
ENSG00000112773	FAM46A	6:81698581:A:G	0.116301	2.27987e-05	0.0049953	0.129276	0.00637067	1
ENSG00000112773	FAM46A	6:81698591:A:T	0.116301	2.27987e-05	0.0049953	0.129276	0.00637067	1
ENSG00000112773	FAM46A	6:81698758:C:T	0.116301	2.27987e-05	0.0049953	0.129276	0.00637067	1
ENSG00000112773	FAM46A	6:81699362:C:T	0.116301	2.27987e-05	0.0049953	0.129276	0.00637067	1
ENSG00000112773	FAM46A	6:81699487:T:C	0.116301	2.27987e-05	0.0049953	0.129276	0.00637067	1
ENSG00000112773	FAM46A	6:81699914:C:T	0.116301	2.27987e-05	0.0049953	0.129276	0.00637067	1
ENSG00000112773	FAM46A	6:81700131:C:G	0.116301	2.27987e-05	0.0049953	0.129276	0.00637067	1
ENSG00000112773	FAM46A	6:81700340:T:C	0.116301	2.27987e-05	0.0049953	0.129276	0.00637067	1
ENSG00000112773	FAM46A	6:81700482:T:C	0.116301	2.27987e-05	0.0049953	0.129276	0.00637067	1
ENSG00000112773	FAM46A	6:81700518:A:T	0.116301	2.27987e-05	0.0049953	0.129276	0.00637067	1
ENSG00000112773	FAM46A	6:81700697:C:G	0.116301	2.27987e-05	0.0049953	0.129276	0.00637067	1
ENSG00000112773	FAM46A	6:81701073:A:G	0.116301	2.27987e-05	0.0049953	0.129276	0.00637067	1
ENSG00000112773	FAM46A	6:81701085:C:G	0.116301	2.27987e-05	0.0049953	0.129276	0.00637067	1
ENSG00000112773	FAM46A	6:81701382:A:T	0.116301	2.27987e-05	0.0049953	0.129276	0.00637067	1
ENSG00000112773	FAM46A	6:81701653:A:T	0.116301	2.27987e-05	0.0049953	0.129276	0.00637067	1
ENSG00000112773	FAM46A	6:81701739:A:G	0.116301	2.27987e-05	0.0049953	0.129276	0.00637067	1
ENSG00000112773	FAM46A	6:81701911:G:T	0.116301	2.27987e-05	0.0049953	0.129276	0.00637067	1
ENSG00000112773	FAM46A	6:81701972:G:T	0.116301	2.27987e-05	0.0049953	0.129276	0.00637067	1
ENSG00000112773	FAM46A	6:81702170:A:G	0.116301	2.27987e-05	0.0049953	0.129276	0.00637067	1
ENSG00000112773	FAM46A	6:81702250:A:G	0.116301	2.27987e-05	0.0049953	0.129276	0.00637067	1
ENSG00000112773	FAM46A	6:81702762:T:C	0.116301	2.27987e-05	0.0049953	0.129276	0.00637067	1
ENSG00000112773	FAM46A	6:81702829:G:A	0.116301	2.27987e-05	0.0049953	0.129276	0.00637067	1
ENSG00000112773	FAM46A	6:81702952:G:A	0.116301	2.27987e-05	0.0049953	0.129276	0.00637067	1
ENSG00000112773	FAM46A	6:81702975:T:C	0.116301	2.27987e-05	0.0049953	0.129276	0.00637067	1
ENSG00000112773	FAM46A	6:81703047:A:C	0.116301	2.27987e-05	0.0049953	0.129276	0.00637067	1
ENSG00000112773	FAM46A	6:81703658:C:T	0.116301	2.27987e-05	0.0049953	0.129276	0.00637067	1
ENSG00000112773	FAM46A	6:81703827:T:A	0.116301	2.27987e-05	0.0049953	0.129276	0.00637067	1
ENSG00000112773	FAM46A	6:81704079:G:A	0.116301	2.27987e-05	0.0049953	0.129276	0.00637067	1
ENSG00000112773	FAM46A	6:81704097:C:T	0.116301	2.27987e-05	0.0049953	0.129276	0.00637067	1
ENSG00000112773	FAM46A	6:81704204:A:G	0.116301	2.27987e-05	0.0049953	0.129276	0.00637067	1
ENSG00000112773	FAM46A	6:81704271:G:A	0.116301	2.27987e-05	0.0049953	0.129276	0.00637067	1
ENSG00000112773	FAM46A	6:81704287:G:A	0.116301	2.27987e-05	0.0049953	0.129276	0.00637067	1
ENSG00000112773	FAM46A	6:81709385:C:T	0.116301	2.27987e-05	0.0049953	0.129276	0.00637067	1
ENSG00000226950	DANCR	4:53570241:A:G	0.112689	2.28129e-05	0.0049953	NA	NA	NA
ENSG00000226950	DANCR	4:53570498:C:T	0.112689	2.28129e-05	0.0049953	NA	NA	NA
ENSG00000226950	DANCR	4:53570778:T:C	0.112689	2.28129e-05	0.0049953	NA	NA	NA
ENSG00000226950	DANCR	4:53571932:G:C	0.112689	2.28129e-05	0.0049953	NA	NA	NA
ENSG00000226950	DANCR	4:53572198:C:G	0.112689	2.28129e-05	0.0049953	NA	NA	NA
ENSG00000226950	DANCR	4:53575497:G:A	0.112689	2.28129e-05	0.0049953	NA	NA	NA
ENSG00000226950	DANCR	4:53578029:T:C	0.112689	2.28129e-05	0.0049953	NA	NA	NA
ENSG00000117226	GBP3	1:89057875:A:C	-0.210791	2.28162e-05	0.0049953	NA	NA	NA
ENSG00000117226	GBP3	1:89058478:A:G	-0.210791	2.28162e-05	0.0049953	NA	NA	NA
ENSG00000117226	GBP3	1:89062911:T:C	-0.210791	2.28162e-05	0.0049953	NA	NA	NA
ENSG00000117226	GBP3	1:89064932:C:T	-0.210791	2.28162e-05	0.0049953	NA	NA	NA
ENSG00000117226	GBP3	1:89066576:G:T	-0.210791	2.28162e-05	0.0049953	NA	NA	NA
ENSG00000117226	GBP3	1:89069643:G:A	-0.210791	2.28162e-05	0.0049953	NA	NA	NA
ENSG00000117226	GBP3	1:89070005:C:G	-0.210791	2.28162e-05	0.0049953	NA	NA	NA
ENSG00000117226	GBP3	1:89072924:G:A	-0.210791	2.28162e-05	0.0049953	NA	NA	NA
ENSG00000117226	GBP3	1:89072974:A:G	-0.210791	2.28162e-05	0.0049953	NA	NA	NA
ENSG00000117226	GBP3	1:89074696:C:A	-0.210791	2.28162e-05	0.0049953	NA	NA	NA
ENSG00000117226	GBP3	1:89075502:A:G	-0.210791	2.28162e-05	0.0049953	NA	NA	NA
ENSG00000175643	RMI2	16:11335999:A:G	-0.124689	2.30423e-05	0.00504407	-0.113926	0.010682	1
ENSG00000123609	NMI	2:152022950:A:G	-0.118247	2.30881e-05	0.00505258	NA	NA	NA
ENSG00000123609	NMI	2:152023517:G:A	-0.118247	2.30881e-05	0.00505258	NA	NA	NA
ENSG00000231233	CCDC147-AS1	10:106111089:C:T	0.145182	2.31463e-05	0.00506457	NA	NA	NA
ENSG00000166750	SLFN5	17:33508631:A:G	-0.131292	2.31971e-05	0.00507494	-0.144032	0.00428744	1
ENSG00000163823	CCR1	3:46484898:T:G	0.189463	2.32679e-05	0.00508889	NA	NA	NA
ENSG00000163823	CCR1	3:46487332:A:G	0.189463	2.32679e-05	0.00508889	NA	NA	NA
ENSG00000175643	RMI2	16:11359555:C:T	0.15112	2.32716e-05	0.00508891	0.241434	1.18382e-05	1
ENSG00000010030	ETV7	6:36591755:C:A	-0.392469	2.32749e-05	0.00508891	-0.31347	0.0275239	1
ENSG00000136874	STX17	9:103044452:C:A	-0.0940092	2.32937e-05	0.00509227	-0.0983552	0.00699785	1
ENSG00000185339	TCN2	22:31046315:G:A	0.202795	2.3365e-05	0.0051071	0.265686	0.000130402	1
ENSG00000247317	RP11-273G15.2	8:143916778:G:A	-0.105705	2.34285e-05	0.00512021	NA	NA	NA
ENSG00000120539	MASTL	10:27255751:C:T	0.087872	2.36058e-05	0.0051582	0.127918	0.000633348	1
ENSG00000188290	HES4	1:917315:G:A	0.221164	2.36647e-05	0.00517031	NA	NA	NA
ENSG00000206190	ATP10A	15:26058012:G:A	-0.0974447	2.37014e-05	0.00517569	NA	NA	NA
ENSG00000206190	ATP10A	15:26060597:A:G	-0.0974447	2.37014e-05	0.00517569	NA	NA	NA
ENSG00000204713	TRIM27	6:29348074:T:G	-0.0661211	2.37105e-05	0.00517569	-0.0670863	0.0112254	1
ENSG00000204713	TRIM27	6:29348942:T:C	-0.0661211	2.37105e-05	0.00517569	-0.0670863	0.0112254	1
ENSG00000204713	TRIM27	6:29349091:A:G	-0.0661211	2.37105e-05	0.00517569	-0.0670863	0.0112254	1
ENSG00000204713	TRIM27	6:29349327:A:G	-0.0661211	2.37105e-05	0.00517569	-0.0670863	0.0112254	1
ENSG00000142937	RPS8	1:45421812:T:A	-0.133341	2.37355e-05	0.00518038	NA	NA	NA
ENSG00000175643	RMI2	16:11448166:C:T	0.147224	2.37823e-05	0.00518983	0.184508	0.000547444	1
ENSG00000108771	DHX58	17:40270957:G:A	-0.224889	2.38747e-05	0.00520921	NA	NA	NA
ENSG00000197646	PDCD1LG2	9:5510644:A:G	0.152946	2.38867e-05	0.00521105	NA	NA	NA
ENSG00000120539	MASTL	10:27291582:T:C	0.0939342	2.40057e-05	0.00523624	0.158075	7.4263e-06	1
ENSG00000133574	GIMAP4	7:149265728:T:C	-0.0875347	2.41198e-05	0.00526036	NA	NA	NA
ENSG00000234127	TRIM26	6:30103394:A:G	-0.118131	2.41477e-05	0.00526566	-0.080858	0.0301987	1
ENSG00000168961	LGALS9	17:26084986:C:T	-0.19113	2.42133e-05	0.00527661	-0.151787	0.031395	1
ENSG00000231233	CCDC147-AS1	10:106089285:A:C	0.147373	2.42173e-05	0.00527661	0.10508	0.0381672	1
ENSG00000231233	CCDC147-AS1	10:106089426:G:A	0.147373	2.42173e-05	0.00527661	0.10508	0.0381672	1
ENSG00000136827	TOR1A	9:132658930:G:T	-0.0637149	2.42219e-05	0.00527661	NA	NA	NA
ENSG00000130589	HELZ2	20:61527378:G:A	-0.259631	2.42231e-05	0.00527661	NA	NA	NA
ENSG00000130589	HELZ2	20:61531351:C:G	-0.259631	2.42231e-05	0.00527661	NA	NA	NA
ENSG00000130589	HELZ2	20:61533039:G:C	-0.259631	2.42231e-05	0.00527661	NA	NA	NA
ENSG00000163687	DNASE1L3	3:58260149:T:G	-0.124163	2.42734e-05	0.00528679	NA	NA	NA
ENSG00000175518	UBQLNL	11:5635036:G:A	0.134178	2.42966e-05	0.00529028	0.143969	0.00442475	1
ENSG00000175518	UBQLNL	11:5637223:C:T	0.134178	2.42966e-05	0.00529028	0.143969	0.00442475	1
ENSG00000101188	NTSR1	20:61362780:T:C	-0.174266	2.43643e-05	0.00530423	NA	NA	NA
ENSG00000204713	TRIM27	6:29394926:C:T	0.0955688	2.43797e-05	0.0053068	NA	NA	NA
ENSG00000247317	RP11-273G15.2	8:143922788:C:T	-0.10562	2.43966e-05	0.00530968	NA	NA	NA
ENSG00000231233	CCDC147-AS1	10:106095598:G:A	0.144568	2.45613e-05	0.00533812	NA	NA	NA
ENSG00000231233	CCDC147-AS1	10:106097934:A:G	0.144568	2.45613e-05	0.00533812	NA	NA	NA
ENSG00000231233	CCDC147-AS1	10:106099408:A:G	0.144568	2.45613e-05	0.00533812	NA	NA	NA
ENSG00000231233	CCDC147-AS1	10:106102402:A:G	0.144568	2.45613e-05	0.00533812	NA	NA	NA
ENSG00000231233	CCDC147-AS1	10:106104397:G:C	0.144568	2.45613e-05	0.00533812	NA	NA	NA
ENSG00000231233	CCDC147-AS1	10:106105070:A:G	0.144568	2.45613e-05	0.00533812	NA	NA	NA
ENSG00000231233	CCDC147-AS1	10:106105609:A:G	0.144568	2.45613e-05	0.00533812	NA	NA	NA
ENSG00000231233	CCDC147-AS1	10:106111179:A:G	0.144568	2.45613e-05	0.00533812	NA	NA	NA
ENSG00000175643	RMI2	16:11431464:C:A	-0.127687	2.45763e-05	0.00533812	-0.129728	0.00281736	1
ENSG00000000460	C1orf112	1:169675707:T:A	0.0865729	2.45853e-05	0.00533812	NA	NA	NA
ENSG00000000460	C1orf112	1:169676223:G:T	0.0865729	2.45853e-05	0.00533812	NA	NA	NA
ENSG00000000460	C1orf112	1:169677000:G:A	0.0865729	2.45853e-05	0.00533812	NA	NA	NA
ENSG00000000460	C1orf112	1:169677293:C:T	0.0865729	2.45853e-05	0.00533812	NA	NA	NA
ENSG00000000460	C1orf112	1:169677709:A:G	0.0865729	2.45853e-05	0.00533812	NA	NA	NA
ENSG00000000460	C1orf112	1:169684778:G:T	0.0865729	2.45853e-05	0.00533812	NA	NA	NA
ENSG00000000460	C1orf112	1:169689289:A:C	0.0865729	2.45853e-05	0.00533812	NA	NA	NA
ENSG00000163050	ADCK3	1:227210820:G:A	0.0870977	2.46063e-05	0.00534187	NA	NA	NA
ENSG00000185339	TCN2	22:31009377:C:T	-0.170623	2.46632e-05	0.00535345	-0.135496	0.011936	1
ENSG00000187231	SESTD1	2:180131559:C:T	0.181233	2.46837e-05	0.00535709	0.133573	0.0455123	1
ENSG00000008256	CYTH3	7:6252458:A:G	-0.185439	2.46903e-05	0.00535774	NA	NA	NA
ENSG00000163823	CCR1	3:45975983:A:G	-0.175184	2.47242e-05	0.00535955	NA	NA	NA
ENSG00000163823	CCR1	3:45980769:C:T	-0.175184	2.47242e-05	0.00535955	NA	NA	NA
ENSG00000163823	CCR1	3:45986219:A:C	-0.175184	2.47242e-05	0.00535955	NA	NA	NA
ENSG00000163823	CCR1	3:45990217:A:G	-0.175184	2.47242e-05	0.00535955	NA	NA	NA
ENSG00000163823	CCR1	3:45993973:C:T	-0.175184	2.47242e-05	0.00535955	NA	NA	NA
ENSG00000163823	CCR1	3:45995236:C:T	-0.175184	2.47242e-05	0.00535955	NA	NA	NA
ENSG00000135047	CTSL	9:90308967:A:G	0.163763	2.47351e-05	0.00535955	0.133737	0.0124803	1
ENSG00000135047	CTSL	9:90309703:G:A	0.163763	2.47351e-05	0.00535955	0.133737	0.0124803	1
ENSG00000135047	CTSL	9:90312577:A:G	0.163763	2.47351e-05	0.00535955	0.133737	0.0124803	1
ENSG00000135047	CTSL	9:90314601:C:T	0.163763	2.47351e-05	0.00535955	0.140318	0.00898884	1
ENSG00000240065	PSMB9	6:33792911:A:T	-0.256196	2.48674e-05	0.00538742	NA	NA	NA
ENSG00000175643	RMI2	16:11379373:C:T	0.148505	2.49505e-05	0.00540463	0.236862	2.11816e-05	1
ENSG00000002549	LAP3	4:17699040:C:A	-0.206491	2.49619e-05	0.00540631	NA	NA	NA
ENSG00000128335	APOL2	22:37423486:T:G	0.14498	2.50859e-05	0.00543236	NA	NA	NA
ENSG00000130589	HELZ2	20:61577275:T:C	-0.22962	2.51718e-05	0.00545017	NA	NA	NA
ENSG00000010030	ETV7	6:36405861:T:C	-0.365961	2.51991e-05	0.00545527	NA	NA	NA
ENSG00000163050	ADCK3	1:227190497:A:G	0.085916	2.52289e-05	0.00546091	NA	NA	NA
ENSG00000166750	SLFN5	17:33500301:T:C	0.133246	2.53026e-05	0.00547446	0.192258	0.000433963	1
ENSG00000166750	SLFN5	17:33500988:G:A	0.133246	2.53026e-05	0.00547446	0.192258	0.000433963	1
ENSG00000166750	SLFN5	17:33502937:G:A	0.133246	2.53026e-05	0.00547446	0.192258	0.000433963	1
ENSG00000204713	TRIM27	6:29697693:G:A	-0.0915071	2.55208e-05	0.00552084	-0.0883815	0.0112243	1
ENSG00000187231	SESTD1	2:179867426:G:A	-0.104663	2.55742e-05	0.00553159	NA	NA	NA
ENSG00000183486	MX2	21:43147374:T:C	-0.182469	2.57843e-05	0.00557621	NA	NA	NA
ENSG00000168961	LGALS9	17:26020247:G:A	-0.18888	2.58326e-05	0.00558163	-0.187176	0.00542811	1
ENSG00000168961	LGALS9	17:26026412:T:C	-0.18888	2.58326e-05	0.00558163	-0.193505	0.00404586	1
ENSG00000168961	LGALS9	17:26027503:C:A	-0.18888	2.58326e-05	0.00558163	-0.187176	0.00542811	1
ENSG00000168961	LGALS9	17:26031811:T:C	-0.18888	2.58326e-05	0.00558163	-0.187176	0.00542811	1
ENSG00000168961	LGALS9	17:26034865:T:C	-0.18888	2.58326e-05	0.00558163	-0.193505	0.00404586	1
ENSG00000168961	LGALS9	17:26042628:C:G	-0.18888	2.58326e-05	0.00558163	-0.187176	0.00542811	1
ENSG00000130489	SCO2	22:50981942:C:T	-0.176909	2.5836e-05	0.00558163	NA	NA	NA
ENSG00000204713	TRIM27	6:28745638:C:T	0.148368	2.58646e-05	0.005587	NA	NA	NA
ENSG00000130589	HELZ2	20:61563408:C:T	-0.229176	2.59985e-05	0.00561141	NA	NA	NA
ENSG00000136874	STX17	9:103065884:C:T	0.0895922	2.60234e-05	0.00561141	0.131361	4.22219e-05	1
ENSG00000136874	STX17	9:103067106:T:C	0.0895922	2.60234e-05	0.00561141	0.131361	4.22219e-05	1
ENSG00000136874	STX17	9:103075761:T:C	0.0895922	2.60234e-05	0.00561141	0.131361	4.22219e-05	1
ENSG00000136874	STX17	9:103076301:T:C	0.0895922	2.60234e-05	0.00561141	0.131361	4.22219e-05	1
ENSG00000136874	STX17	9:103078464:C:T	0.0895922	2.60234e-05	0.00561141	0.131361	4.22219e-05	1
ENSG00000136874	STX17	9:103082227:G:A	0.0895922	2.60234e-05	0.00561141	0.131361	4.22219e-05	1
ENSG00000136874	STX17	9:103085144:T:C	0.0895922	2.60234e-05	0.00561141	0.131361	4.22219e-05	1
ENSG00000136874	STX17	9:103085753:T:C	0.0895922	2.60234e-05	0.00561141	0.131361	4.22219e-05	1
ENSG00000136874	STX17	9:103086377:T:C	0.0895922	2.60234e-05	0.00561141	0.131361	4.22219e-05	1
ENSG00000136874	STX17	9:103094561:A:C	0.0895922	2.60234e-05	0.00561141	0.131361	4.22219e-05	1
ENSG00000136874	STX17	9:103096666:A:G	0.0895922	2.60234e-05	0.00561141	0.131361	4.22219e-05	1
ENSG00000140105	WARS	14:101023706:C:T	0.167381	2.60597e-05	0.00561594	NA	NA	NA
ENSG00000140105	WARS	14:101023795:C:T	0.167381	2.60597e-05	0.00561594	NA	NA	NA
ENSG00000140105	WARS	14:101026148:G:A	0.167381	2.60597e-05	0.00561594	NA	NA	NA
ENSG00000140105	WARS	14:101026299:A:G	0.167381	2.60597e-05	0.00561594	NA	NA	NA
ENSG00000163823	CCR1	3:45974886:C:T	-0.173845	2.61586e-05	0.00563476	NA	NA	NA
ENSG00000163823	CCR1	3:45977866:C:T	-0.173845	2.61586e-05	0.00563476	NA	NA	NA
ENSG00000163823	CCR1	3:45979280:T:A	-0.173845	2.61586e-05	0.00563476	NA	NA	NA
ENSG00000185339	TCN2	22:31001109:T:G	-0.170604	2.61771e-05	0.00563761	-0.15356	0.00522376	1
ENSG00000206190	ATP10A	15:26054366:G:A	0.0942403	2.61871e-05	0.00563761	NA	NA	NA
ENSG00000206190	ATP10A	15:26054431:C:T	0.0942403	2.61871e-05	0.00563761	NA	NA	NA
ENSG00000206190	ATP10A	15:26055133:A:G	0.0942403	2.61871e-05	0.00563761	NA	NA	NA
ENSG00000204713	TRIM27	6:28984512:T:C	0.136176	2.62922e-05	0.00565278	NA	NA	NA
ENSG00000204713	TRIM27	6:28985543:C:G	0.136176	2.62922e-05	0.00565278	NA	NA	NA
ENSG00000204713	TRIM27	6:29002421:T:C	0.136176	2.62922e-05	0.00565278	NA	NA	NA
ENSG00000204713	TRIM27	6:29002588:T:G	0.136176	2.62922e-05	0.00565278	NA	NA	NA
ENSG00000204713	TRIM27	6:29107052:A:G	0.136176	2.62922e-05	0.00565278	NA	NA	NA
ENSG00000204713	TRIM27	6:29127160:T:C	0.136176	2.62922e-05	0.00565278	NA	NA	NA
ENSG00000204713	TRIM27	6:29145623:T:C	0.136176	2.62922e-05	0.00565278	NA	NA	NA
ENSG00000204713	TRIM27	6:29148051:C:G	0.136176	2.62922e-05	0.00565278	NA	NA	NA
ENSG00000204713	TRIM27	6:29161100:G:A	0.136176	2.62922e-05	0.00565278	NA	NA	NA
ENSG00000115159	GPD2	2:157484811:G:A	0.11848	2.63579e-05	0.00566524	0.0891032	0.0310939	1
ENSG00000115159	GPD2	2:157485857:T:C	0.11848	2.63579e-05	0.00566524	0.0891032	0.0310939	1
ENSG00000165806	CASP7	10:115352463:T:C	-0.2078	2.64546e-05	0.00567928	NA	NA	NA
ENSG00000136827	TOR1A	9:132656316:G:A	-0.0627072	2.64618e-05	0.00567928	NA	NA	NA
ENSG00000136827	TOR1A	9:132657207:C:T	-0.0627072	2.64618e-05	0.00567928	NA	NA	NA
ENSG00000136827	TOR1A	9:132657519:G:T	-0.0627072	2.64618e-05	0.00567928	NA	NA	NA
ENSG00000136827	TOR1A	9:132662786:C:T	-0.0627072	2.64618e-05	0.00567928	NA	NA	NA
ENSG00000136827	TOR1A	9:132664469:T:C	-0.0627072	2.64618e-05	0.00567928	NA	NA	NA
ENSG00000136827	TOR1A	9:132665579:C:T	-0.0627072	2.64618e-05	0.00567928	NA	NA	NA
ENSG00000136827	TOR1A	9:132666321:A:G	-0.0627072	2.64618e-05	0.00567928	NA	NA	NA
ENSG00000136827	TOR1A	9:132667075:A:G	-0.0627072	2.64618e-05	0.00567928	NA	NA	NA
ENSG00000136827	TOR1A	9:132667340:A:G	-0.0627072	2.64618e-05	0.00567928	NA	NA	NA
ENSG00000063046	EIF4B	12:53456619:C:T	0.12262	2.65101e-05	0.00567952	NA	NA	NA
ENSG00000204267	TAP2	6:32667829:T:C	-0.15945	2.65486e-05	0.00567952	NA	NA	NA
ENSG00000204267	TAP2	6:32760249:T:G	0.125273	2.65565e-05	0.00567952	NA	NA	NA
ENSG00000204267	TAP2	6:32760257:T:C	0.125273	2.65565e-05	0.00567952	NA	NA	NA
ENSG00000204267	TAP2	6:32760334:A:G	0.125273	2.65565e-05	0.00567952	NA	NA	NA
ENSG00000204267	TAP2	6:32760539:T:C	0.125273	2.65565e-05	0.00567952	NA	NA	NA
ENSG00000204267	TAP2	6:32760655:C:T	0.125273	2.65565e-05	0.00567952	NA	NA	NA
ENSG00000181894	ZNF329	19:58672601:G:A	0.0743611	2.65772e-05	0.00567952	0.0645855	0.026026	1
ENSG00000234127	TRIM26	6:30109831:T:C	-0.11283	2.65822e-05	0.00567952	-0.0884983	0.0163688	1
ENSG00000234127	TRIM26	6:30109861:A:C	-0.11283	2.65822e-05	0.00567952	-0.0884983	0.0163688	1
ENSG00000234127	TRIM26	6:30110058:G:A	-0.11283	2.65822e-05	0.00567952	-0.0884983	0.0163688	1
ENSG00000234127	TRIM26	6:30110337:C:A	-0.11283	2.65822e-05	0.00567952	-0.0884983	0.0163688	1
ENSG00000234127	TRIM26	6:30111014:C:T	-0.11283	2.65822e-05	0.00567952	-0.0884983	0.0163688	1
ENSG00000234127	TRIM26	6:30111096:A:T	-0.11283	2.65822e-05	0.00567952	-0.0884983	0.0163688	1
ENSG00000234127	TRIM26	6:30111526:C:T	-0.11283	2.65822e-05	0.00567952	-0.0884983	0.0163688	1
ENSG00000234127	TRIM26	6:30111610:A:T	-0.11283	2.65822e-05	0.00567952	-0.0884983	0.0163688	1
ENSG00000234127	TRIM26	6:30112627:G:A	-0.11283	2.65822e-05	0.00567952	-0.0884983	0.0163688	1
ENSG00000234127	TRIM26	6:30112704:T:C	-0.11283	2.65822e-05	0.00567952	-0.0884983	0.0163688	1
ENSG00000234127	TRIM26	6:30112906:T:C	-0.11283	2.65822e-05	0.00567952	-0.0884983	0.0163688	1
ENSG00000234127	TRIM26	6:30113344:C:T	-0.11283	2.65822e-05	0.00567952	-0.0884983	0.0163688	1
ENSG00000234127	TRIM26	6:30113417:C:T	-0.11283	2.65822e-05	0.00567952	-0.0884983	0.0163688	1
ENSG00000234127	TRIM26	6:30113427:C:A	-0.11283	2.65822e-05	0.00567952	-0.0884983	0.0163688	1
ENSG00000234127	TRIM26	6:30113471:G:A	-0.11283	2.65822e-05	0.00567952	-0.0884983	0.0163688	1
ENSG00000234127	TRIM26	6:30116985:G:A	-0.11283	2.65822e-05	0.00567952	-0.0854629	0.0200655	1
ENSG00000234127	TRIM26	6:30117913:C:A	-0.11283	2.65822e-05	0.00567952	-0.0854629	0.0200655	1
ENSG00000234127	TRIM26	6:30118128:T:C	-0.11283	2.65822e-05	0.00567952	-0.0854629	0.0200655	1
ENSG00000234127	TRIM26	6:30118489:T:C	-0.11283	2.65822e-05	0.00567952	-0.0854629	0.0200655	1
ENSG00000234127	TRIM26	6:30119392:G:A	-0.11283	2.65822e-05	0.00567952	-0.0854629	0.0200655	1
ENSG00000234127	TRIM26	6:30119429:T:G	-0.11283	2.65822e-05	0.00567952	-0.0854629	0.0200655	1
ENSG00000234127	TRIM26	6:30121066:C:T	-0.11283	2.65822e-05	0.00567952	-0.0854629	0.0200655	1
ENSG00000142961	MOB3C	1:47034928:T:C	0.085053	2.65827e-05	0.00567952	NA	NA	NA
ENSG00000181381	DDX60L	4:169202580:C:G	0.307618	2.66088e-05	0.00568387	-0.287517	0.0295369	0
ENSG00000128335	APOL2	22:37423485:G:A	0.139534	2.66108e-05	0.00568387	NA	NA	NA
ENSG00000163050	ADCK3	1:227223736:T:C	-0.0853973	2.66433e-05	0.00568998	NA	NA	NA
ENSG00000204267	TAP2	6:32740671:G:C	0.125901	2.67462e-05	0.00571112	0.148248	0.0211935	1
ENSG00000247317	RP11-273G15.2	8:143916215:A:C	-0.10308	2.68587e-05	0.00573432	NA	NA	NA
ENSG00000000460	C1orf112	1:169704613:T:C	-0.0767274	2.68997e-05	0.00574223	NA	NA	NA
ENSG00000137767	SQRDL	15:45928702:A:G	0.152029	2.69157e-05	0.00574482	NA	NA	NA
ENSG00000240065	PSMB9	6:32825507:C:T	0.131322	2.69973e-05	0.0057614	0.156641	0.00239256	1
ENSG00000063046	EIF4B	12:53386240:C:T	0.113119	2.70337e-05	0.00576834	NA	NA	NA
ENSG00000204713	TRIM27	6:28756483:T:C	0.0746857	2.71077e-05	0.00578245	0.107406	0.000810999	1
ENSG00000204713	TRIM27	6:28761683:A:G	0.0746857	2.71077e-05	0.00578245	0.107406	0.000810999	1
ENSG00000000460	C1orf112	1:169708386:A:G	-0.0820611	2.71463e-05	0.00578984	NA	NA	NA
ENSG00000123609	NMI	2:152052326:G:A	-0.122274	2.71787e-05	0.00579507	NA	NA	NA
ENSG00000123609	NMI	2:152055452:G:A	-0.122274	2.71787e-05	0.00579507	NA	NA	NA
ENSG00000226950	DANCR	4:53712714:C:G	0.0809907	2.73089e-05	0.00582113	NA	NA	NA
ENSG00000226950	DANCR	4:53714178:G:C	0.0809907	2.73089e-05	0.00582113	NA	NA	NA
ENSG00000204713	TRIM27	6:28215641:T:G	0.0833289	2.73747e-05	0.00583096	NA	NA	NA
ENSG00000204713	TRIM27	6:28222980:A:G	0.0833289	2.73747e-05	0.00583096	NA	NA	NA
ENSG00000204713	TRIM27	6:28229529:G:C	0.0833289	2.73747e-05	0.00583096	NA	NA	NA
ENSG00000153029	MR1	1:181067869:A:G	-0.0627601	2.73748e-05	0.00583096	-0.0611377	0.0061085	1
ENSG00000153029	MR1	1:181068402:G:T	-0.0627601	2.73748e-05	0.00583096	-0.0611377	0.0061085	1
ENSG00000109805	NCAPG	4:18624886:A:G	0.248265	2.74909e-05	0.00584383	NA	NA	NA
ENSG00000109805	NCAPG	4:18625197:A:G	0.248265	2.74909e-05	0.00584383	NA	NA	NA
ENSG00000109805	NCAPG	4:18626701:G:A	0.248265	2.74909e-05	0.00584383	NA	NA	NA
ENSG00000109805	NCAPG	4:18626900:C:A	0.248265	2.74909e-05	0.00584383	NA	NA	NA
ENSG00000109805	NCAPG	4:18626929:G:A	0.248265	2.74909e-05	0.00584383	NA	NA	NA
ENSG00000109805	NCAPG	4:18627664:C:A	0.248265	2.74909e-05	0.00584383	NA	NA	NA
ENSG00000109805	NCAPG	4:18628753:C:T	0.248265	2.74909e-05	0.00584383	NA	NA	NA
ENSG00000109805	NCAPG	4:18632526:C:T	0.248265	2.74909e-05	0.00584383	NA	NA	NA
ENSG00000109805	NCAPG	4:18634008:A:T	0.248265	2.74909e-05	0.00584383	NA	NA	NA
ENSG00000109805	NCAPG	4:18634066:G:A	0.248265	2.74909e-05	0.00584383	NA	NA	NA
ENSG00000109805	NCAPG	4:18635036:G:T	0.248265	2.74909e-05	0.00584383	NA	NA	NA
ENSG00000109805	NCAPG	4:18639303:T:A	0.248265	2.74909e-05	0.00584383	NA	NA	NA
ENSG00000109805	NCAPG	4:18639515:C:T	0.248265	2.74909e-05	0.00584383	NA	NA	NA
ENSG00000109805	NCAPG	4:18648494:C:T	0.248265	2.74909e-05	0.00584383	NA	NA	NA
ENSG00000002549	LAP3	4:17707361:G:A	-0.216208	2.75566e-05	0.00585695	NA	NA	NA
ENSG00000136827	TOR1A	9:132656181:G:A	-0.063039	2.76031e-05	0.0058626	NA	NA	NA
ENSG00000136827	TOR1A	9:132657208:A:G	-0.063039	2.76031e-05	0.0058626	NA	NA	NA
ENSG00000136827	TOR1A	9:132658812:A:G	-0.063039	2.76031e-05	0.0058626	NA	NA	NA
ENSG00000136827	TOR1A	9:132663525:G:A	-0.063039	2.76031e-05	0.0058626	NA	NA	NA
ENSG00000136827	TOR1A	9:132666628:T:C	-0.063039	2.76031e-05	0.0058626	NA	NA	NA
ENSG00000128394	APOBEC3F	22:39429663:A:G	0.0931896	2.76225e-05	0.00586431	0.0641388	0.0361122	1
ENSG00000224295	AC087380.14	11:5641710:A:C	0.0902685	2.76246e-05	0.00586431	0.111937	0.000561059	1
ENSG00000224295	AC087380.14	11:5641756:G:A	0.0902685	2.76246e-05	0.00586431	0.111937	0.000561059	1
ENSG00000204713	TRIM27	6:29343989:G:T	-0.0662029	2.76351e-05	0.00586431	-0.0730476	0.00527346	1
ENSG00000204713	TRIM27	6:29344036:C:T	-0.0662029	2.76351e-05	0.00586431	-0.0730476	0.00527346	1
ENSG00000204713	TRIM27	6:29344083:A:G	-0.0662029	2.76351e-05	0.00586431	-0.0730476	0.00527346	1
ENSG00000204713	TRIM27	6:29478170:A:G	0.0953375	2.76762e-05	0.00587048	NA	NA	NA
ENSG00000204713	TRIM27	6:29486568:C:G	0.0953375	2.76762e-05	0.00587048	NA	NA	NA
ENSG00000204713	TRIM27	6:29486908:C:T	0.0953375	2.76762e-05	0.00587048	NA	NA	NA
ENSG00000163823	CCR1	3:46150119:C:T	0.165484	2.77054e-05	0.00587583	NA	NA	NA
ENSG00000184898	RBM43	2:152206419:T:C	-0.123817	2.78532e-05	0.00590291	-0.218954	2.91626e-07	1
ENSG00000184898	RBM43	2:152210742:T:C	-0.123817	2.78532e-05	0.00590291	-0.218954	2.91626e-07	1
ENSG00000184898	RBM43	2:152217715:A:G	-0.123817	2.78532e-05	0.00590291	-0.218954	2.91626e-07	1
ENSG00000184898	RBM43	2:152228757:A:G	-0.123817	2.78532e-05	0.00590291	-0.218954	2.91626e-07	1
ENSG00000184898	RBM43	2:152235563:G:A	-0.123817	2.78532e-05	0.00590291	-0.218954	2.91626e-07	1
ENSG00000162714	ZNF496	1:247544604:A:G	0.121609	2.79448e-05	0.00592148	NA	NA	NA
ENSG00000000460	C1orf112	1:169705411:T:A	-0.0817821	2.79797e-05	0.00592801	NA	NA	NA
ENSG00000106617	PRKAG2	7:150514529:A:G	0.0860084	2.81518e-05	0.00596276	NA	NA	NA
ENSG00000106617	PRKAG2	7:150515674:T:C	0.0860084	2.81518e-05	0.00596276	NA	NA	NA
ENSG00000162714	ZNF496	1:247742881:A:G	0.219566	2.81872e-05	0.00596854	NA	NA	NA
ENSG00000162714	ZNF496	1:247747762:G:A	0.219566	2.81872e-05	0.00596854	NA	NA	NA
ENSG00000204713	TRIM27	6:28773482:A:C	0.0747254	2.82066e-05	0.00597178	0.115754	0.00015733	1
ENSG00000162714	ZNF496	1:247736230:G:A	0.235613	2.82849e-05	0.00598733	NA	NA	NA
ENSG00000136874	STX17	9:102797119:A:G	-0.100387	2.82882e-05	0.00598733	-0.0913114	0.0246593	1
ENSG00000139197	PEX5	12:7291206:C:T	0.114419	2.83141e-05	0.00599195	0.0853564	0.0107994	1
ENSG00000224295	AC087380.14	11:5642026:A:T	0.0901181	2.83905e-05	0.00600727	0.111937	0.000561059	1
ENSG00000231233	CCDC147-AS1	10:106102054:T:C	0.144292	2.84526e-05	0.00601707	NA	NA	NA
ENSG00000231233	CCDC147-AS1	10:106102074:A:C	0.144292	2.84526e-05	0.00601707	NA	NA	NA
ENSG00000187231	SESTD1	2:179917527:T:A	0.113878	2.8457e-05	0.00601707	NA	NA	NA
ENSG00000231233	CCDC147-AS1	10:106081702:A:G	0.148593	2.84573e-05	0.00601707	NA	NA	NA
ENSG00000231233	CCDC147-AS1	10:106084356:C:A	0.148593	2.84573e-05	0.00601707	0.101041	0.0468777	1
ENSG00000163823	CCR1	3:46466650:A:C	0.189863	2.85519e-05	0.00603534	NA	NA	NA
ENSG00000163823	CCR1	3:46466923:A:G	0.189863	2.85519e-05	0.00603534	NA	NA	NA
ENSG00000185339	TCN2	22:31030781:C:T	-0.166109	2.87123e-05	0.00606837	-0.144553	0.00627528	1
ENSG00000101188	NTSR1	20:61373023:A:G	-0.172944	2.90602e-05	0.00614019	NA	NA	NA
ENSG00000187231	SESTD1	2:179917719:A:C	0.114661	2.90679e-05	0.00614019	NA	NA	NA
ENSG00000136816	TOR1B	9:132625452:C:G	-0.236143	2.90865e-05	0.00614019	NA	NA	NA
ENSG00000204713	TRIM27	6:29344179:G:T	-0.0658229	2.90981e-05	0.00614019	-0.0730476	0.00527346	1
ENSG00000204713	TRIM27	6:29344447:G:T	-0.0658229	2.90981e-05	0.00614019	-0.0730476	0.00527346	1
ENSG00000204713	TRIM27	6:29344704:C:T	-0.0658229	2.90981e-05	0.00614019	-0.0730476	0.00527346	1
ENSG00000204713	TRIM27	6:29345631:A:C	-0.0658229	2.90981e-05	0.00614019	-0.0730476	0.00527346	1
ENSG00000204713	TRIM27	6:29347044:G:A	-0.0658229	2.90981e-05	0.00614019	-0.0730476	0.00527346	1
ENSG00000204713	TRIM27	6:29349232:G:A	-0.0658229	2.90981e-05	0.00614019	-0.0730476	0.00527346	1
ENSG00000204713	TRIM27	6:29349494:A:G	-0.0658229	2.90981e-05	0.00614019	-0.0730476	0.00527346	1
ENSG00000204713	TRIM27	6:29349609:C:T	-0.0658229	2.90981e-05	0.00614019	-0.0730476	0.00527346	1
ENSG00000136827	TOR1A	9:132653687:C:T	-0.0632065	2.91049e-05	0.00614074	NA	NA	NA
ENSG00000162714	ZNF496	1:247349652:G:A	-0.188689	2.91761e-05	0.00615488	NA	NA	NA
ENSG00000108679	LGALS3BP	17:77268006:C:T	-0.237627	2.93669e-05	0.00618881	0.218207	0.0294182	0
ENSG00000108679	LGALS3BP	17:77268337:T:C	-0.237627	2.93669e-05	0.00618881	0.218207	0.0294182	0
ENSG00000108679	LGALS3BP	17:77268377:T:C	-0.237627	2.93669e-05	0.00618881	0.218207	0.0294182	0
ENSG00000108679	LGALS3BP	17:77268879:G:A	-0.237627	2.93669e-05	0.00618881	0.218207	0.0294182	0
ENSG00000108679	LGALS3BP	17:77269030:G:A	-0.237627	2.93669e-05	0.00618881	0.218207	0.0294182	0
ENSG00000166278	C2	6:32747502:A:G	0.342915	2.93958e-05	0.00618881	0.227497	0.0442995	1
ENSG00000166278	C2	6:32747790:G:T	0.342915	2.93958e-05	0.00618881	0.227497	0.0442995	1
ENSG00000166278	C2	6:32751244:C:T	0.342915	2.93958e-05	0.00618881	0.227497	0.0442995	1
ENSG00000166278	C2	6:32751962:C:T	0.342915	2.93958e-05	0.00618881	0.227497	0.0442995	1
ENSG00000166278	C2	6:32752333:C:T	0.342915	2.93958e-05	0.00618881	0.227497	0.0442995	1
ENSG00000166278	C2	6:32752844:A:G	0.342915	2.93958e-05	0.00618881	0.227497	0.0442995	1
ENSG00000166278	C2	6:32755290:T:C	0.342915	2.93958e-05	0.00618881	0.227497	0.0442995	1
ENSG00000166278	C2	6:32756653:C:T	0.342915	2.93958e-05	0.00618881	0.227497	0.0442995	1
ENSG00000166278	C2	6:32774291:C:G	0.342915	2.93958e-05	0.00618881	0.227497	0.0442995	1
ENSG00000267102	RP11-686D22.7	17:33759685:T:G	-0.0933647	2.94757e-05	0.00620473	-0.0624292	0.024768	1
ENSG00000184898	RBM43	2:152205728:G:A	0.133627	2.95635e-05	0.00622232	0.183591	1.83615e-05	1
ENSG00000123610	TNFAIP6	2:152152509:C:T	-0.236065	2.97055e-05	0.00625043	-0.383082	5.88644e-06	1
ENSG00000123610	TNFAIP6	2:152152568:A:C	-0.236065	2.97055e-05	0.00625043	-0.382362	6.90226e-06	1
ENSG00000142961	MOB3C	1:47035990:G:A	0.0825607	2.97984e-05	0.00626907	0.0604807	0.0413897	1
ENSG00000184898	RBM43	2:152206224:A:G	-0.123806	2.98476e-05	0.00627852	-0.210579	7.26927e-07	1
ENSG00000239713	APOBEC3G	22:39470327:T:C	-0.190183	2.99043e-05	0.00628865	NA	NA	NA
ENSG00000239713	APOBEC3G	22:39471551:A:T	-0.190183	2.99043e-05	0.00628865	NA	NA	NA
ENSG00000123610	TNFAIP6	2:152027927:C:T	0.29754	2.99214e-05	0.00629134	0.41649	0.000152711	1
ENSG00000162714	ZNF496	1:247363061:C:T	-0.19041	2.99873e-05	0.00630429	NA	NA	NA
ENSG00000240065	PSMB9	6:32812916:T:C	-0.123616	3.00195e-05	0.00631017	-0.107283	0.0265476	1
ENSG00000231233	CCDC147-AS1	10:106086395:T:C	0.148001	3.01149e-05	0.00632931	0.101041	0.0468777	1
ENSG00000184898	RBM43	2:152196333:C:T	0.148276	3.02543e-05	0.00635678	0.189544	3.65101e-05	1
ENSG00000184898	RBM43	2:152197214:T:C	0.148276	3.02543e-05	0.00635678	0.189544	3.65101e-05	1
ENSG00000163823	CCR1	3:45980110:C:A	-0.171992	3.03628e-05	0.00637166	NA	NA	NA
ENSG00000163823	CCR1	3:45980115:A:T	-0.171992	3.03628e-05	0.00637166	NA	NA	NA
ENSG00000163823	CCR1	3:45982414:C:T	-0.171992	3.03628e-05	0.00637166	NA	NA	NA
ENSG00000163823	CCR1	3:45983654:G:A	-0.171992	3.03628e-05	0.00637166	NA	NA	NA
ENSG00000163823	CCR1	3:45991087:T:C	-0.171992	3.03628e-05	0.00637166	NA	NA	NA
ENSG00000163823	CCR1	3:45998867:A:G	-0.171992	3.03628e-05	0.00637166	NA	NA	NA
ENSG00000163823	CCR1	3:46004307:C:T	-0.171992	3.03628e-05	0.00637166	NA	NA	NA
ENSG00000108771	DHX58	17:40257163:T:C	-0.222306	3.03857e-05	0.00637166	NA	NA	NA
ENSG00000108771	DHX58	17:40257515:G:A	-0.222306	3.03857e-05	0.00637166	NA	NA	NA
ENSG00000108771	DHX58	17:40257565:G:A	-0.222306	3.03857e-05	0.00637166	NA	NA	NA
ENSG00000108771	DHX58	17:40258426:C:G	-0.222306	3.03857e-05	0.00637166	NA	NA	NA
ENSG00000108771	DHX58	17:40259201:A:G	-0.222306	3.03857e-05	0.00637166	NA	NA	NA
ENSG00000108771	DHX58	17:40260562:T:G	-0.222306	3.03857e-05	0.00637166	NA	NA	NA
ENSG00000108771	DHX58	17:40260565:T:G	-0.222306	3.03857e-05	0.00637166	NA	NA	NA
ENSG00000175643	RMI2	16:11464084:G:A	0.159004	3.06181e-05	0.00641277	NA	NA	NA
ENSG00000175643	RMI2	16:11464263:G:A	0.159004	3.06181e-05	0.00641277	NA	NA	NA
ENSG00000163823	CCR1	3:46005478:G:A	0.177385	3.0623e-05	0.00641277	NA	NA	NA
ENSG00000204713	TRIM27	6:28979762:C:T	0.144697	3.06234e-05	0.00641277	NA	NA	NA
ENSG00000204713	TRIM27	6:29061630:G:A	0.144697	3.06234e-05	0.00641277	NA	NA	NA
ENSG00000204713	TRIM27	6:29071904:A:C	0.144697	3.06234e-05	0.00641277	NA	NA	NA
ENSG00000204713	TRIM27	6:29077391:G:C	0.144697	3.06234e-05	0.00641277	NA	NA	NA
ENSG00000204713	TRIM27	6:29079199:A:G	0.144697	3.06234e-05	0.00641277	NA	NA	NA
ENSG00000204713	TRIM27	6:29088868:T:A	0.144697	3.06234e-05	0.00641277	NA	NA	NA
ENSG00000137767	SQRDL	15:45935393:C:A	0.161262	3.06298e-05	0.00641277	NA	NA	NA
ENSG00000137767	SQRDL	15:45939083:T:A	0.161262	3.06298e-05	0.00641277	NA	NA	NA
ENSG00000117226	GBP3	1:89376336:G:C	-0.194597	3.06631e-05	0.00641791	-0.295021	8.06669e-05	1
ENSG00000117226	GBP3	1:89378887:G:A	-0.194597	3.06631e-05	0.00641791	-0.293945	8.98966e-05	1
ENSG00000204713	TRIM27	6:29504513:C:T	-0.0671958	3.07228e-05	0.00642857	NA	NA	NA
ENSG00000204713	TRIM27	6:29507426:C:T	-0.0671958	3.07228e-05	0.00642857	NA	NA	NA
ENSG00000187741	FANCA	16:89884310:G:T	-0.308428	3.07311e-05	0.00642941	NA	NA	NA
ENSG00000204713	TRIM27	6:28665362:C:T	0.0632885	3.07406e-05	0.00643048	0.0541793	0.0307994	1
ENSG00000224295	AC087380.14	11:5641911:C:A	0.0897006	3.07781e-05	0.006435	0.111937	0.000561059	1
ENSG00000224295	AC087380.14	11:5642001:T:C	0.0897006	3.07781e-05	0.006435	0.111937	0.000561059	1
ENSG00000175970	UNC119B	12:121149596:A:G	-0.0611648	3.07841e-05	0.006435	-0.0936949	0.000353742	1
ENSG00000175970	UNC119B	12:121152294:C:T	-0.0611648	3.07841e-05	0.006435	-0.0936949	0.000353742	1
ENSG00000175970	UNC119B	12:121152967:A:G	-0.0611648	3.07841e-05	0.006435	-0.0936949	0.000353742	1
ENSG00000165806	CASP7	10:115375528:C:A	-0.119881	3.07934e-05	0.00643602	-0.175809	3.75356e-05	1
ENSG00000112773	FAM46A	6:81694917:G:A	0.113616	3.08362e-05	0.00644295	0.129276	0.00637067	1
ENSG00000112773	FAM46A	6:81721019:A:G	0.113616	3.08362e-05	0.00644295	0.129276	0.00637067	1
ENSG00000168961	LGALS9	17:26064836:G:A	-0.159703	3.0844e-05	0.00644295	NA	NA	NA
ENSG00000168961	LGALS9	17:26076626:C:T	-0.159703	3.0844e-05	0.00644295	NA	NA	NA
ENSG00000204713	TRIM27	6:29536717:T:C	0.0672561	3.09816e-05	0.00647077	0.0557805	0.0303405	1
ENSG00000100596	SPTLC2	14:78033863:A:G	0.0830855	3.10273e-05	0.00647111	NA	NA	NA
ENSG00000100596	SPTLC2	14:78034001:C:G	0.0830855	3.10273e-05	0.00647111	NA	NA	NA
ENSG00000100596	SPTLC2	14:78035233:T:C	0.0830855	3.10273e-05	0.00647111	NA	NA	NA
ENSG00000100596	SPTLC2	14:78035392:T:A	0.0830855	3.10273e-05	0.00647111	NA	NA	NA
ENSG00000100596	SPTLC2	14:78035619:C:T	0.0830855	3.10273e-05	0.00647111	NA	NA	NA
ENSG00000100596	SPTLC2	14:78036358:C:T	0.0830855	3.10273e-05	0.00647111	NA	NA	NA
ENSG00000100596	SPTLC2	14:78036394:G:A	0.0830855	3.10273e-05	0.00647111	NA	NA	NA
ENSG00000100596	SPTLC2	14:78036935:A:G	0.0830855	3.10273e-05	0.00647111	NA	NA	NA
ENSG00000100596	SPTLC2	14:78037547:A:G	0.0830855	3.10273e-05	0.00647111	NA	NA	NA
ENSG00000100596	SPTLC2	14:78037620:A:G	0.0830855	3.10273e-05	0.00647111	NA	NA	NA
ENSG00000063046	EIF4B	12:53378826:C:T	0.116036	3.10687e-05	0.00647882	NA	NA	NA
ENSG00000273272	CTA-384D8.34	22:50954685:G:A	0.367947	3.10979e-05	0.00648399	NA	NA	NA
ENSG00000115159	GPD2	2:157525090:G:T	0.123495	3.11894e-05	0.0064944	NA	NA	NA
ENSG00000115159	GPD2	2:157528558:C:T	0.123495	3.11894e-05	0.0064944	NA	NA	NA
ENSG00000115159	GPD2	2:157532398:T:C	0.123495	3.11894e-05	0.0064944	NA	NA	NA
ENSG00000115159	GPD2	2:157534037:C:A	0.123495	3.11894e-05	0.0064944	NA	NA	NA
ENSG00000115159	GPD2	2:157538195:A:G	0.123495	3.11894e-05	0.0064944	NA	NA	NA
ENSG00000115159	GPD2	2:157541623:A:G	0.123495	3.11894e-05	0.0064944	NA	NA	NA
ENSG00000168961	LGALS9	17:26068550:C:T	-0.15977	3.12052e-05	0.0064944	NA	NA	NA
ENSG00000168961	LGALS9	17:26072449:C:T	-0.15977	3.12052e-05	0.0064944	NA	NA	NA
ENSG00000168961	LGALS9	17:26074106:A:C	-0.15977	3.12052e-05	0.0064944	NA	NA	NA
ENSG00000168961	LGALS9	17:26074518:G:A	-0.15977	3.12052e-05	0.0064944	NA	NA	NA
ENSG00000168961	LGALS9	17:26074649:C:T	-0.15977	3.12052e-05	0.0064944	NA	NA	NA
ENSG00000168961	LGALS9	17:26074991:A:G	-0.15977	3.12052e-05	0.0064944	NA	NA	NA
ENSG00000168961	LGALS9	17:26075524:G:A	-0.15977	3.12052e-05	0.0064944	NA	NA	NA
ENSG00000101188	NTSR1	20:61308883:A:G	0.193759	3.1271e-05	0.00650716	0.134936	0.027751	1
ENSG00000123610	TNFAIP6	2:152015683:A:G	0.27886	3.13921e-05	0.00653144	0.332233	0.00206886	1
ENSG00000226950	DANCR	4:53575667:G:A	0.108573	3.15127e-05	0.00655189	NA	NA	NA
ENSG00000226950	DANCR	4:53576133:T:G	0.108573	3.15127e-05	0.00655189	NA	NA	NA
ENSG00000226950	DANCR	4:53576214:A:C	0.108573	3.15127e-05	0.00655189	NA	NA	NA
ENSG00000226950	DANCR	4:53577556:T:C	0.108573	3.15127e-05	0.00655189	NA	NA	NA
ENSG00000226950	DANCR	4:53578009:G:A	0.108573	3.15127e-05	0.00655189	NA	NA	NA
ENSG00000204713	TRIM27	6:29346226:G:A	0.0668624	3.16751e-05	0.00658473	0.0847412	0.000892033	1
ENSG00000204713	TRIM27	6:29510901:C:T	-0.0664237	3.18406e-05	0.00661726	NA	NA	NA
ENSG00000204713	TRIM27	6:29512482:G:A	-0.0664237	3.18406e-05	0.00661726	NA	NA	NA
ENSG00000100596	SPTLC2	14:78037909:C:T	0.0826723	3.19512e-05	0.00663649	NA	NA	NA
ENSG00000100596	SPTLC2	14:78038248:T:C	0.0826723	3.19512e-05	0.00663649	NA	NA	NA
ENSG00000100596	SPTLC2	14:78038376:C:A	0.0826723	3.19512e-05	0.00663649	NA	NA	NA
ENSG00000100596	SPTLC2	14:78038462:G:A	0.0826723	3.19512e-05	0.00663649	NA	NA	NA
ENSG00000204713	TRIM27	6:29530868:C:T	0.0837832	3.21388e-05	0.006667	0.0888871	0.00817248	1
ENSG00000136827	TOR1A	9:132653811:A:G	-0.0620963	3.22531e-05	0.006667	NA	NA	NA
ENSG00000204267	TAP2	6:32760965:G:A	0.123896	3.2343e-05	0.006667	NA	NA	NA
ENSG00000204267	TAP2	6:32761317:A:G	0.123896	3.2343e-05	0.006667	NA	NA	NA
ENSG00000204267	TAP2	6:32761507:A:G	0.123896	3.2343e-05	0.006667	NA	NA	NA
ENSG00000204267	TAP2	6:32761776:G:A	0.123896	3.2343e-05	0.006667	NA	NA	NA
ENSG00000204267	TAP2	6:32761826:T:C	0.123896	3.2343e-05	0.006667	NA	NA	NA
ENSG00000204267	TAP2	6:32762103:T:C	0.123896	3.2343e-05	0.006667	NA	NA	NA
ENSG00000204267	TAP2	6:32762226:A:G	0.123896	3.2343e-05	0.006667	NA	NA	NA
ENSG00000204267	TAP2	6:32762307:T:C	0.123896	3.2343e-05	0.006667	NA	NA	NA
ENSG00000204267	TAP2	6:32762484:C:G	0.123896	3.2343e-05	0.006667	NA	NA	NA
ENSG00000204267	TAP2	6:32762616:A:G	0.123896	3.2343e-05	0.006667	NA	NA	NA
ENSG00000204267	TAP2	6:32762654:A:G	0.123896	3.2343e-05	0.006667	NA	NA	NA
ENSG00000204267	TAP2	6:32763040:G:A	0.123896	3.2343e-05	0.006667	NA	NA	NA
ENSG00000204267	TAP2	6:32763514:A:G	0.123896	3.2343e-05	0.006667	NA	NA	NA
ENSG00000204267	TAP2	6:32763521:T:C	0.123896	3.2343e-05	0.006667	NA	NA	NA
ENSG00000204267	TAP2	6:32763821:A:G	0.123896	3.2343e-05	0.006667	NA	NA	NA
ENSG00000204267	TAP2	6:32763974:T:C	0.123896	3.2343e-05	0.006667	NA	NA	NA
ENSG00000204267	TAP2	6:32764719:C:T	0.123896	3.2343e-05	0.006667	NA	NA	NA
ENSG00000204267	TAP2	6:32765383:C:A	0.123896	3.2343e-05	0.006667	NA	NA	NA
ENSG00000204267	TAP2	6:32767091:G:T	0.123896	3.2343e-05	0.006667	NA	NA	NA
ENSG00000204267	TAP2	6:32770390:G:A	0.123896	3.2343e-05	0.006667	NA	NA	NA
ENSG00000204267	TAP2	6:32771354:T:G	0.123896	3.2343e-05	0.006667	NA	NA	NA
ENSG00000204267	TAP2	6:32771531:G:C	0.123896	3.2343e-05	0.006667	NA	NA	NA
ENSG00000204267	TAP2	6:32771610:A:G	0.123896	3.2343e-05	0.006667	NA	NA	NA
ENSG00000204267	TAP2	6:32771887:C:T	0.123896	3.2343e-05	0.006667	NA	NA	NA
ENSG00000204267	TAP2	6:32772004:G:T	0.123896	3.2343e-05	0.006667	NA	NA	NA
ENSG00000204267	TAP2	6:32772636:A:G	0.123896	3.2343e-05	0.006667	NA	NA	NA
ENSG00000204267	TAP2	6:32773042:T:G	0.123896	3.2343e-05	0.006667	NA	NA	NA
ENSG00000204267	TAP2	6:32773172:C:T	0.123896	3.2343e-05	0.006667	NA	NA	NA
ENSG00000204267	TAP2	6:32774385:A:G	0.123896	3.2343e-05	0.006667	NA	NA	NA
ENSG00000204267	TAP2	6:32774788:C:T	0.123896	3.2343e-05	0.006667	NA	NA	NA
ENSG00000204267	TAP2	6:32775465:C:G	0.123896	3.2343e-05	0.006667	NA	NA	NA
ENSG00000204267	TAP2	6:32775563:A:G	0.123896	3.2343e-05	0.006667	NA	NA	NA
ENSG00000204267	TAP2	6:32775602:A:G	0.123896	3.2343e-05	0.006667	NA	NA	NA
ENSG00000204267	TAP2	6:32775686:A:G	0.123896	3.2343e-05	0.006667	NA	NA	NA
ENSG00000204267	TAP2	6:32775821:A:G	0.123896	3.2343e-05	0.006667	NA	NA	NA
ENSG00000204267	TAP2	6:32776120:A:G	0.123896	3.2343e-05	0.006667	NA	NA	NA
ENSG00000204267	TAP2	6:32776414:T:A	0.123896	3.2343e-05	0.006667	NA	NA	NA
ENSG00000204267	TAP2	6:32776623:A:T	0.123896	3.2343e-05	0.006667	NA	NA	NA
ENSG00000204267	TAP2	6:32776832:A:G	0.123896	3.2343e-05	0.006667	NA	NA	NA
ENSG00000204267	TAP2	6:32776854:A:G	0.123896	3.2343e-05	0.006667	NA	NA	NA
ENSG00000204267	TAP2	6:32776976:C:T	0.123896	3.2343e-05	0.006667	NA	NA	NA
ENSG00000204267	TAP2	6:32777140:C:T	0.123896	3.2343e-05	0.006667	NA	NA	NA
ENSG00000204267	TAP2	6:32777198:C:A	0.123896	3.2343e-05	0.006667	NA	NA	NA
ENSG00000204267	TAP2	6:32777216:C:T	0.123896	3.2343e-05	0.006667	NA	NA	NA
ENSG00000204267	TAP2	6:32777305:T:A	0.123896	3.2343e-05	0.006667	NA	NA	NA
ENSG00000204267	TAP2	6:32777472:G:A	0.123896	3.2343e-05	0.006667	NA	NA	NA
ENSG00000204267	TAP2	6:32777533:T:C	0.123896	3.2343e-05	0.006667	NA	NA	NA
ENSG00000204267	TAP2	6:32778052:A:C	0.123896	3.2343e-05	0.006667	NA	NA	NA
ENSG00000204267	TAP2	6:32778153:A:G	0.123896	3.2343e-05	0.006667	NA	NA	NA
ENSG00000204267	TAP2	6:32778531:A:G	0.123896	3.2343e-05	0.006667	NA	NA	NA
ENSG00000204267	TAP2	6:32780201:C:T	0.123896	3.2343e-05	0.006667	NA	NA	NA
ENSG00000204267	TAP2	6:32780317:G:A	0.123896	3.2343e-05	0.006667	NA	NA	NA
ENSG00000163823	CCR1	3:45959759:T:C	-0.173522	3.23916e-05	0.00667422	NA	NA	NA
ENSG00000163823	CCR1	3:45962942:C:T	-0.173522	3.23916e-05	0.00667422	NA	NA	NA
ENSG00000163823	CCR1	3:45967869:C:T	-0.173522	3.23916e-05	0.00667422	NA	NA	NA
ENSG00000204713	TRIM27	6:28764817:G:A	0.0741423	3.25026e-05	0.00668397	0.107406	0.000810999	1
ENSG00000204713	TRIM27	6:28767135:C:A	0.0741423	3.25026e-05	0.00668397	0.107406	0.000810999	1
ENSG00000204713	TRIM27	6:28768115:A:C	0.0741423	3.25026e-05	0.00668397	0.107406	0.000810999	1
ENSG00000204713	TRIM27	6:28770908:T:C	0.0741423	3.25026e-05	0.00668397	0.107406	0.000810999	1
ENSG00000204713	TRIM27	6:28771414:A:C	0.0741423	3.25026e-05	0.00668397	0.107406	0.000810999	1
ENSG00000204713	TRIM27	6:28772350:T:A	0.0741423	3.25026e-05	0.00668397	0.107406	0.000810999	1
ENSG00000204713	TRIM27	6:28774593:C:T	0.0741423	3.25026e-05	0.00668397	0.107406	0.000810999	1
ENSG00000204713	TRIM27	6:28775664:C:T	0.0741423	3.25026e-05	0.00668397	0.107406	0.000810999	1
ENSG00000204713	TRIM27	6:28779756:G:A	0.0741423	3.25026e-05	0.00668397	0.107406	0.000810999	1
ENSG00000204713	TRIM27	6:28779933:G:A	0.0741423	3.25026e-05	0.00668397	0.107406	0.000810999	1
ENSG00000204713	TRIM27	6:28780672:T:C	0.0741423	3.25026e-05	0.00668397	0.107406	0.000810999	1
ENSG00000204713	TRIM27	6:28782794:C:T	0.0741423	3.25026e-05	0.00668397	0.107406	0.000810999	1
ENSG00000204713	TRIM27	6:28782795:C:T	0.0741423	3.25026e-05	0.00668397	0.107406	0.000810999	1
ENSG00000204713	TRIM27	6:28785894:C:T	0.0741423	3.25026e-05	0.00668397	0.107406	0.000810999	1
ENSG00000142089	IFITM3	11:295876:C:T	-0.412466	3.25279e-05	0.00668686	NA	NA	NA
ENSG00000101188	NTSR1	20:61353177:C:T	-0.180693	3.25303e-05	0.00668686	NA	NA	NA
ENSG00000101188	NTSR1	20:61353521:G:A	-0.180693	3.25303e-05	0.00668686	NA	NA	NA
ENSG00000240065	PSMB9	6:32806786:T:G	0.122634	3.25411e-05	0.00668814	0.0983341	0.0341911	1
ENSG00000120539	MASTL	10:27333284:T:C	0.0925208	3.26781e-05	0.00671536	0.166555	3.31361e-06	1
ENSG00000163050	ADCK3	1:227186192:C:T	0.0848252	3.28525e-05	0.00674742	NA	NA	NA
ENSG00000163050	ADCK3	1:227187007:G:A	0.0848252	3.28525e-05	0.00674742	NA	NA	NA
ENSG00000163050	ADCK3	1:227187896:T:C	0.0848252	3.28525e-05	0.00674742	NA	NA	NA
ENSG00000163050	ADCK3	1:227188371:C:A	0.0848252	3.28525e-05	0.00674742	NA	NA	NA
ENSG00000187741	FANCA	16:89995355:C:T	-0.239073	3.28945e-05	0.00675512	-0.256102	0.00049797	1
ENSG00000101188	NTSR1	20:61336028:C:T	-0.226881	3.30534e-05	0.0067868	-0.240898	0.00031389	1
ENSG00000168961	LGALS9	17:26048155:C:T	-0.186282	3.36459e-05	0.00690651	-0.162225	0.015949	1
ENSG00000168961	LGALS9	17:26056151:T:A	-0.186282	3.36459e-05	0.00690651	-0.162225	0.015949	1
ENSG00000101188	NTSR1	20:61335675:C:A	-0.227053	3.36976e-05	0.00691616	-0.240898	0.00031389	1
ENSG00000204713	TRIM27	6:29250076:T:C	0.064572	3.37424e-05	0.0069244	0.0868503	0.00105965	1
ENSG00000204713	TRIM27	6:29536685:A:G	0.0665809	3.3835e-05	0.00693884	0.0557805	0.0303405	1
ENSG00000204267	TAP2	6:32756917:G:A	0.123476	3.38429e-05	0.00693884	0.232013	3.52421e-05	1
ENSG00000175643	RMI2	16:11391710:G:A	0.155565	3.38647e-05	0.00693884	NA	NA	NA
ENSG00000175643	RMI2	16:11392098:C:T	0.155565	3.38647e-05	0.00693884	NA	NA	NA
ENSG00000175643	RMI2	16:11395915:G:A	0.155565	3.38647e-05	0.00693884	NA	NA	NA
ENSG00000175643	RMI2	16:11396779:G:A	0.155565	3.38647e-05	0.00693884	NA	NA	NA
ENSG00000175643	RMI2	16:11397206:C:A	0.155565	3.38647e-05	0.00693884	NA	NA	NA
ENSG00000175643	RMI2	16:11398265:T:G	0.155565	3.38647e-05	0.00693884	NA	NA	NA
ENSG00000175643	RMI2	16:11398798:A:T	0.155565	3.38647e-05	0.00693884	NA	NA	NA
ENSG00000175643	RMI2	16:11399538:T:A	0.155565	3.38647e-05	0.00693884	NA	NA	NA
ENSG00000175643	RMI2	16:11399603:C:A	0.155565	3.38647e-05	0.00693884	NA	NA	NA
ENSG00000106560	GIMAP2	7:150320120:A:T	-0.103594	3.38915e-05	0.00694335	-0.078481	0.0431722	1
ENSG00000204713	TRIM27	6:28754520:C:T	0.0703224	3.39227e-05	0.00694877	0.0840768	0.00211563	1
ENSG00000123609	NMI	2:152024889:T:C	-0.11627	3.3933e-05	0.00694897	NA	NA	NA
ENSG00000123609	NMI	2:152025885:C:A	-0.11627	3.3933e-05	0.00694897	NA	NA	NA
ENSG00000163823	CCR1	3:45965386:G:A	-0.1722	3.41962e-05	0.00700187	NA	NA	NA
ENSG00000204267	TAP2	6:32682812:C:A	0.178073	3.42142e-05	0.0070046	NA	NA	NA
ENSG00000165806	CASP7	10:115512895:G:A	0.159872	3.42454e-05	0.00701	0.193301	0.000160845	1
ENSG00000185339	TCN2	22:31024697:T:A	-0.171133	3.43579e-05	0.00703206	-0.134939	0.0131644	1
ENSG00000130489	SCO2	22:50952735:G:A	0.415259	3.43642e-05	0.00703236	NA	NA	NA
ENSG00000175643	RMI2	16:11333849:T:C	-0.122967	3.44265e-05	0.00704412	-0.13559	0.00197955	1
ENSG00000008256	CYTH3	7:6025136:G:A	-0.165185	3.45359e-05	0.00706553	NA	NA	NA
ENSG00000168961	LGALS9	17:26004113:A:C	-0.158577	3.46896e-05	0.007096	NA	NA	NA
ENSG00000117226	GBP3	1:89332099:T:C	-0.202219	3.4792e-05	0.00711594	-0.305209	0.000105289	1
ENSG00000224295	AC087380.14	11:5641917:G:A	0.089032	3.48395e-05	0.00712466	0.107843	0.000811618	1
ENSG00000101188	NTSR1	20:61309643:T:G	0.194793	3.49389e-05	0.00714301	0.134936	0.027751	1
ENSG00000101188	NTSR1	20:61312116:A:G	0.194793	3.49389e-05	0.00714301	0.134936	0.027751	1
ENSG00000163823	CCR1	3:46451680:A:G	0.182999	3.50554e-05	0.00716582	NA	NA	NA
ENSG00000206190	ATP10A	15:26067929:C:T	-0.0978733	3.50938e-05	0.00717269	NA	NA	NA
ENSG00000175643	RMI2	16:11463712:A:G	-0.124888	3.51357e-05	0.00718025	NA	NA	NA
ENSG00000106617	PRKAG2	7:150501635:C:T	0.0833719	3.5158e-05	0.00718282	NA	NA	NA
ENSG00000106617	PRKAG2	7:150503360:T:G	0.0833719	3.5158e-05	0.00718282	NA	NA	NA
ENSG00000204267	TAP2	6:32741487:C:G	0.127201	3.51792e-05	0.00718614	0.204838	0.000533204	1
ENSG00000117226	GBP3	1:89467787:T:C	0.281628	3.52646e-05	0.00720159	0.274854	0.0108305	1
ENSG00000117226	GBP3	1:89469075:A:G	0.281628	3.52646e-05	0.00720159	0.274854	0.0108305	1
ENSG00000136827	TOR1A	9:132655546:C:T	-0.0626602	3.53064e-05	0.00720912	NA	NA	NA
ENSG00000184898	RBM43	2:151877821:C:T	-0.256245	3.53615e-05	0.00721819	NA	NA	NA
ENSG00000166750	SLFN5	17:33506769:G:A	0.132815	3.54072e-05	0.00721819	0.183763	0.00128083	1
ENSG00000166750	SLFN5	17:33507219:A:G	0.132815	3.54072e-05	0.00721819	0.183763	0.00128083	1
ENSG00000204713	TRIM27	6:29009943:A:T	0.139843	3.54196e-05	0.00721819	NA	NA	NA
ENSG00000204713	TRIM27	6:29017881:T:G	0.139843	3.54196e-05	0.00721819	NA	NA	NA
ENSG00000204713	TRIM27	6:29021504:C:A	0.139843	3.54196e-05	0.00721819	NA	NA	NA
ENSG00000204713	TRIM27	6:29042574:G:A	0.139843	3.54196e-05	0.00721819	NA	NA	NA
ENSG00000204713	TRIM27	6:29043953:G:A	0.139843	3.54196e-05	0.00721819	NA	NA	NA
ENSG00000204713	TRIM27	6:29050680:G:A	0.139843	3.54196e-05	0.00721819	NA	NA	NA
ENSG00000204713	TRIM27	6:29075233:G:A	0.139843	3.54196e-05	0.00721819	NA	NA	NA
ENSG00000204713	TRIM27	6:29095943:G:A	0.139843	3.54196e-05	0.00721819	NA	NA	NA
ENSG00000204713	TRIM27	6:29105945:G:A	0.139843	3.54196e-05	0.00721819	NA	NA	NA
ENSG00000204713	TRIM27	6:29111621:G:A	0.139843	3.54196e-05	0.00721819	NA	NA	NA
ENSG00000204713	TRIM27	6:29117481:G:A	0.139843	3.54196e-05	0.00721819	NA	NA	NA
ENSG00000008256	CYTH3	7:6228976:G:C	-0.183676	3.54547e-05	0.00722334	NA	NA	NA
ENSG00000008256	CYTH3	7:6229909:T:C	-0.183676	3.54547e-05	0.00722334	NA	NA	NA
ENSG00000100596	SPTLC2	14:78002792:T:C	0.119609	3.5526e-05	0.00723586	NA	NA	NA
ENSG00000100596	SPTLC2	14:78003328:C:T	0.119609	3.5526e-05	0.00723586	NA	NA	NA
ENSG00000100596	SPTLC2	14:78010267:T:A	0.119857	3.57433e-05	0.00727811	NA	NA	NA
ENSG00000100596	SPTLC2	14:78017152:C:G	0.119857	3.57433e-05	0.00727811	NA	NA	NA
ENSG00000162714	ZNF496	1:247736034:G:C	0.234296	3.57696e-05	0.00728245	NA	NA	NA
ENSG00000117475	BLZF1	1:169493953:A:C	0.0808049	3.58722e-05	0.00730132	NA	NA	NA
ENSG00000117475	BLZF1	1:169496253:C:T	0.0808049	3.58722e-05	0.00730132	NA	NA	NA
ENSG00000204713	TRIM27	6:28175636:C:G	0.0923214	3.58834e-05	0.00730259	NA	NA	NA
ENSG00000185339	TCN2	22:31023921:T:C	-0.16712	3.59218e-05	0.00730534	-0.136093	0.0106995	1
ENSG00000185339	TCN2	22:31025421:A:G	-0.16712	3.59218e-05	0.00730534	-0.136093	0.0106995	1
ENSG00000185339	TCN2	22:31025863:T:C	-0.16712	3.59218e-05	0.00730534	-0.136093	0.0106995	1
ENSG00000185339	TCN2	22:31026655:A:G	-0.16712	3.59218e-05	0.00730534	-0.136093	0.0106995	1
ENSG00000185339	TCN2	22:31029242:T:C	-0.16712	3.59218e-05	0.00730534	-0.136093	0.0106995	1
ENSG00000010030	ETV7	6:36589502:C:T	0.291678	3.59817e-05	0.00731651	NA	NA	NA
ENSG00000171860	C3AR1	12:8217141:T:C	0.177693	3.60166e-05	0.0073226	NA	NA	NA
ENSG00000226950	DANCR	4:53578618:C:T	0.112417	3.60254e-05	0.00732337	NA	NA	NA
ENSG00000108679	LGALS3BP	17:77267349:T:G	-0.23575	3.61001e-05	0.00733551	0.218207	0.0294182	0
ENSG00000108679	LGALS3BP	17:77267514:G:A	-0.23575	3.61001e-05	0.00733551	0.218207	0.0294182	0
ENSG00000108679	LGALS3BP	17:77267613:G:T	-0.23575	3.61001e-05	0.00733551	0.218207	0.0294182	0
ENSG00000117226	GBP3	1:89068709:G:A	-0.207067	3.63126e-05	0.00737768	NA	NA	NA
ENSG00000136874	STX17	9:103010947:A:C	-0.0943764	3.65724e-05	0.00742943	-0.0911803	0.0183343	1
ENSG00000163050	ADCK3	1:227204231:A:G	0.0842383	3.66252e-05	0.00743811	NA	NA	NA
ENSG00000163050	ADCK3	1:227205331:T:C	0.0842383	3.66252e-05	0.00743811	NA	NA	NA
ENSG00000168961	LGALS9	17:26026784:C:T	-0.185413	3.66946e-05	0.00745118	-0.193505	0.00404586	1
ENSG00000117226	GBP3	1:89043609:G:A	-0.20398	3.69082e-05	0.0074873	NA	NA	NA
ENSG00000117226	GBP3	1:89043984:A:T	-0.20398	3.69082e-05	0.0074873	NA	NA	NA
ENSG00000117226	GBP3	1:89047859:C:A	-0.20398	3.69082e-05	0.0074873	NA	NA	NA
ENSG00000117226	GBP3	1:89052386:A:C	-0.20398	3.69082e-05	0.0074873	NA	NA	NA
ENSG00000117226	GBP3	1:89052463:A:G	-0.20398	3.69082e-05	0.0074873	NA	NA	NA
ENSG00000117226	GBP3	1:89053126:G:C	-0.20398	3.69082e-05	0.0074873	NA	NA	NA
ENSG00000117226	GBP3	1:89053351:C:G	-0.20398	3.69082e-05	0.0074873	NA	NA	NA
ENSG00000181381	DDX60L	4:169430193:T:C	0.20653	3.70678e-05	0.00751865	NA	NA	NA
ENSG00000240065	PSMB9	6:32832400:C:T	0.128867	3.70797e-05	0.00752001	0.156641	0.00239256	1
ENSG00000163687	DNASE1L3	3:58259999:A:G	-0.118346	3.72984e-05	0.00756229	NA	NA	NA
ENSG00000163687	DNASE1L3	3:58260073:A:G	-0.118346	3.72984e-05	0.00756229	NA	NA	NA
ENSG00000163823	CCR1	3:45995118:G:A	-0.171098	3.73056e-05	0.0075627	NA	NA	NA
ENSG00000247317	RP11-273G15.2	8:144073039:C:T	-0.0983756	3.74323e-05	0.00758735	-0.0859916	0.00953699	1
ENSG00000165806	CASP7	10:115492042:C:T	0.160922	3.77371e-05	0.00764807	0.161816	0.00153203	1
ENSG00000172159	FRMD3	9:85906192:C:T	0.152609	3.77768e-05	0.00765505	NA	NA	NA
ENSG00000163050	ADCK3	1:227203214:A:C	0.0840269	3.78123e-05	0.0076612	NA	NA	NA
ENSG00000240065	PSMB9	6:32806576:C:T	0.121398	3.79682e-05	0.00769172	NA	NA	NA
ENSG00000136874	STX17	9:102667398:C:T	0.146784	3.79828e-05	0.00769363	0.12522	0.0272869	1
ENSG00000120539	MASTL	10:27292002:T:C	-0.191736	3.80383e-05	0.0077038	-0.219645	0.00851204	1
ENSG00000204713	TRIM27	6:29517093:A:G	-0.0661367	3.81145e-05	0.0077171	NA	NA	NA
ENSG00000204713	TRIM27	6:29519321:C:A	-0.0661367	3.81145e-05	0.0077171	NA	NA	NA
ENSG00000204713	TRIM27	6:28662521:C:T	0.0628652	3.81336e-05	0.0077199	0.0541793	0.0307994	1
ENSG00000231233	CCDC147-AS1	10:106093366:G:T	0.142388	3.82002e-05	0.00772815	NA	NA	NA
ENSG00000231233	CCDC147-AS1	10:106093483:A:T	0.142388	3.82002e-05	0.00772815	NA	NA	NA
ENSG00000231233	CCDC147-AS1	10:106093686:G:A	0.142388	3.82002e-05	0.00772815	NA	NA	NA
ENSG00000234127	TRIM26	6:30094315:A:G	-0.1127	3.82059e-05	0.00772815	-0.0884983	0.0163688	1
ENSG00000234127	TRIM26	6:30095202:T:C	-0.1127	3.82059e-05	0.00772815	-0.0884983	0.0163688	1
ENSG00000234127	TRIM26	6:30096772:G:T	-0.1127	3.82059e-05	0.00772815	-0.0884983	0.0163688	1
ENSG00000139197	PEX5	12:7266580:T:C	-0.0676374	3.82771e-05	0.0077415	NA	NA	NA
ENSG00000204267	TAP2	6:32804879:C:T	-0.123641	3.82856e-05	0.00774215	NA	NA	NA
ENSG00000166750	SLFN5	17:33501432:C:T	-0.131203	3.85237e-05	0.00777796	-0.132555	0.0128302	1
ENSG00000166750	SLFN5	17:33502392:A:G	-0.131203	3.85237e-05	0.00777796	-0.132555	0.0128302	1
ENSG00000166750	SLFN5	17:33503341:C:T	-0.131203	3.85237e-05	0.00777796	-0.132555	0.0128302	1
ENSG00000166750	SLFN5	17:33504809:C:T	-0.131203	3.85237e-05	0.00777796	-0.132555	0.0128302	1
ENSG00000166750	SLFN5	17:33506415:G:A	-0.131203	3.85237e-05	0.00777796	-0.132555	0.0128302	1
ENSG00000239713	APOBEC3G	22:39495213:T:C	-0.161664	3.85863e-05	0.00777796	-0.201169	0.000603028	1
ENSG00000117475	BLZF1	1:169336259:C:T	0.0823277	3.86743e-05	0.00777796	0.0795261	0.00948405	1
ENSG00000117475	BLZF1	1:169336340:T:G	0.0823277	3.86743e-05	0.00777796	0.0795261	0.00948405	1
ENSG00000117475	BLZF1	1:169337376:C:T	0.0823277	3.86743e-05	0.00777796	0.0795261	0.00948405	1
ENSG00000117475	BLZF1	1:169337638:C:T	0.0823277	3.86743e-05	0.00777796	0.0795261	0.00948405	1
ENSG00000117475	BLZF1	1:169339268:G:A	0.0823277	3.86743e-05	0.00777796	0.0795261	0.00948405	1
ENSG00000117475	BLZF1	1:169339612:C:T	0.0823277	3.86743e-05	0.00777796	0.0795261	0.00948405	1
ENSG00000117475	BLZF1	1:169341261:T:C	0.0823277	3.86743e-05	0.00777796	0.0795261	0.00948405	1
ENSG00000117475	BLZF1	1:169342656:T:G	0.0823277	3.86743e-05	0.00777796	0.0795261	0.00948405	1
ENSG00000117475	BLZF1	1:169343511:T:G	0.0823277	3.86743e-05	0.00777796	0.0795261	0.00948405	1
ENSG00000117475	BLZF1	1:169344023:T:C	0.0823277	3.86743e-05	0.00777796	0.0795261	0.00948405	1
ENSG00000117475	BLZF1	1:169345481:C:T	0.0823277	3.86743e-05	0.00777796	0.0795261	0.00948405	1
ENSG00000117475	BLZF1	1:169345704:G:A	0.0823277	3.86743e-05	0.00777796	0.0795261	0.00948405	1
ENSG00000117475	BLZF1	1:169348516:G:A	0.0823277	3.86743e-05	0.00777796	0.0795261	0.00948405	1
ENSG00000117475	BLZF1	1:169348903:G:T	0.0823277	3.86743e-05	0.00777796	0.0795261	0.00948405	1
ENSG00000117475	BLZF1	1:169351819:T:C	0.0823277	3.86743e-05	0.00777796	0.0795261	0.00948405	1
ENSG00000117475	BLZF1	1:169353295:T:C	0.0823277	3.86743e-05	0.00777796	0.0795261	0.00948405	1
ENSG00000117475	BLZF1	1:169354336:T:C	0.0823277	3.86743e-05	0.00777796	0.0795261	0.00948405	1
ENSG00000117475	BLZF1	1:169359654:C:T	0.0823277	3.86743e-05	0.00777796	0.0795261	0.00948405	1
ENSG00000117475	BLZF1	1:169369883:A:C	0.0823277	3.86743e-05	0.00777796	0.0795261	0.00948405	1
ENSG00000117475	BLZF1	1:169370088:C:T	0.0823277	3.86743e-05	0.00777796	0.0795261	0.00948405	1
ENSG00000117475	BLZF1	1:169370244:G:A	0.0823277	3.86743e-05	0.00777796	0.0795261	0.00948405	1
ENSG00000117475	BLZF1	1:169373159:T:C	0.0823277	3.86743e-05	0.00777796	0.0795261	0.00948405	1
ENSG00000117475	BLZF1	1:169374451:G:A	0.0823277	3.86743e-05	0.00777796	0.0795261	0.00948405	1
ENSG00000117475	BLZF1	1:169379150:A:G	0.0823277	3.86743e-05	0.00777796	0.0795261	0.00948405	1
ENSG00000117475	BLZF1	1:169384437:T:C	0.0823277	3.86743e-05	0.00777796	0.0795261	0.00948405	1
ENSG00000117475	BLZF1	1:169384672:C:T	0.0823277	3.86743e-05	0.00777796	0.0795261	0.00948405	1
ENSG00000117475	BLZF1	1:169385616:G:A	0.0823277	3.86743e-05	0.00777796	0.0795261	0.00948405	1
ENSG00000117475	BLZF1	1:169385646:C:A	0.0823277	3.86743e-05	0.00777796	0.0795261	0.00948405	1
ENSG00000117475	BLZF1	1:169397484:C:T	0.0823277	3.86743e-05	0.00777796	0.0795261	0.00948405	1
ENSG00000117475	BLZF1	1:169398775:C:T	0.0823277	3.86743e-05	0.00777796	0.0795261	0.00948405	1
ENSG00000117475	BLZF1	1:169400969:T:G	0.0823277	3.86743e-05	0.00777796	0.0795261	0.00948405	1
ENSG00000117475	BLZF1	1:169405366:C:T	0.0823277	3.86743e-05	0.00777796	0.0795261	0.00948405	1
ENSG00000117475	BLZF1	1:169405850:G:A	0.0823277	3.86743e-05	0.00777796	0.0795261	0.00948405	1
ENSG00000117475	BLZF1	1:169406533:C:T	0.0823277	3.86743e-05	0.00777796	0.0795261	0.00948405	1
ENSG00000135047	CTSL	9:90311646:T:C	0.15939	3.8878e-05	0.00781785	0.133737	0.0124803	1
ENSG00000123610	TNFAIP6	2:152115465:C:T	-0.229901	3.90175e-05	0.0078384	-0.373693	1.74796e-05	1
ENSG00000123610	TNFAIP6	2:152115812:A:G	-0.229901	3.90175e-05	0.0078384	-0.373693	1.74796e-05	1
ENSG00000123610	TNFAIP6	2:152115985:C:T	-0.229901	3.90175e-05	0.0078384	-0.373693	1.74796e-05	1
ENSG00000123610	TNFAIP6	2:152116735:G:A	-0.229901	3.90175e-05	0.0078384	-0.373693	1.74796e-05	1
ENSG00000123610	TNFAIP6	2:152117780:T:C	-0.229901	3.90175e-05	0.0078384	-0.373693	1.74796e-05	1
ENSG00000123610	TNFAIP6	2:152118271:G:A	-0.229901	3.90175e-05	0.0078384	-0.373693	1.74796e-05	1
ENSG00000123610	TNFAIP6	2:152118275:A:G	-0.229901	3.90175e-05	0.0078384	-0.373693	1.74796e-05	1
ENSG00000204267	TAP2	6:32671248:G:A	-0.158101	3.90393e-05	0.0078417	NA	NA	NA
ENSG00000182957	SPATA13	13:24877442:G:A	-0.0750546	3.92361e-05	0.00787825	-0.0520613	0.0474786	1
ENSG00000182957	SPATA13	13:24877550:G:C	-0.0750546	3.92361e-05	0.00787825	-0.0520613	0.0474786	1
ENSG00000184898	RBM43	2:152085367:T:C	0.199547	3.92375e-05	0.00787825	NA	NA	NA
ENSG00000204713	TRIM27	6:29514230:C:T	0.065414	3.92427e-05	0.00787825	NA	NA	NA
ENSG00000117475	BLZF1	1:169414917:T:C	0.0820447	3.93665e-05	0.00790051	0.0795261	0.00948405	1
ENSG00000117475	BLZF1	1:169418653:C:T	0.0820447	3.93665e-05	0.00790051	0.0795261	0.00948405	1
ENSG00000128394	APOBEC3F	22:39421962:T:C	0.0915819	3.93697e-05	0.00790051	0.0703204	0.0226777	1
ENSG00000187741	FANCA	16:89645895:C:T	-0.270228	3.94105e-05	0.00790653	NA	NA	NA
ENSG00000187741	FANCA	16:89648281:C:T	-0.270228	3.94105e-05	0.00790653	NA	NA	NA
ENSG00000185339	TCN2	22:31005293:G:A	-0.169514	3.94285e-05	0.00790907	-0.146021	0.00697708	1
ENSG00000168961	LGALS9	17:26061232:A:G	-0.158256	3.96065e-05	0.00794154	NA	NA	NA
ENSG00000168961	LGALS9	17:26068742:G:A	-0.158256	3.96065e-05	0.00794154	NA	NA	NA
ENSG00000168961	LGALS9	17:26068790:G:A	-0.158256	3.96065e-05	0.00794154	NA	NA	NA
ENSG00000213689	TREX1	3:48467902:C:T	-0.143208	3.97162e-05	0.00795376	NA	NA	NA
ENSG00000213689	TREX1	3:48474249:A:G	-0.143208	3.97162e-05	0.00795376	NA	NA	NA
ENSG00000213689	TREX1	3:48479207:C:T	-0.143208	3.97162e-05	0.00795376	NA	NA	NA
ENSG00000213689	TREX1	3:48481434:G:T	-0.143208	3.97162e-05	0.00795376	NA	NA	NA
ENSG00000213689	TREX1	3:48481647:G:A	-0.143208	3.97162e-05	0.00795376	NA	NA	NA
ENSG00000213689	TREX1	3:48485493:A:G	-0.143208	3.97162e-05	0.00795376	NA	NA	NA
ENSG00000213689	TREX1	3:48487353:A:C	-0.143208	3.97162e-05	0.00795376	NA	NA	NA
ENSG00000213689	TREX1	3:48487911:G:A	-0.143208	3.97162e-05	0.00795376	NA	NA	NA
ENSG00000213689	TREX1	3:48494098:C:T	-0.143208	3.97162e-05	0.00795376	NA	NA	NA
ENSG00000175643	RMI2	16:11389482:C:T	0.155918	3.97849e-05	0.00796317	NA	NA	NA
ENSG00000175643	RMI2	16:11389589:G:A	0.155918	3.97849e-05	0.00796317	NA	NA	NA
ENSG00000175643	RMI2	16:11389986:C:T	0.155918	3.97849e-05	0.00796317	NA	NA	NA
ENSG00000175643	RMI2	16:11390445:T:C	0.155918	3.97849e-05	0.00796317	NA	NA	NA
ENSG00000273272	CTA-384D8.34	22:51000346:G:T	0.297607	3.97971e-05	0.00796453	0.291043	0.00576885	1
ENSG00000185339	TCN2	22:31008745:A:G	0.196582	3.98893e-05	0.0079819	0.262196	0.000227405	1
ENSG00000204516	MICB	6:31443323:C:T	-0.111508	3.99138e-05	0.00798572	-0.0858851	0.0498253	1
ENSG00000185339	TCN2	22:31004626:G:C	-0.169966	4.00797e-05	0.0080169	-0.145934	0.00704141	1
ENSG00000153029	MR1	1:181024404:G:A	0.0686972	4.00806e-05	0.0080169	0.057738	0.0117491	1
ENSG00000213689	TREX1	3:48478039:C:T	-0.142794	4.03098e-05	0.00806165	NA	NA	NA
ENSG00000186468	RPS23	5:81314720:T:A	-0.140774	4.03873e-05	0.00807605	NA	NA	NA
ENSG00000120539	MASTL	10:27210616:T:G	-0.147524	4.04944e-05	0.00809518	NA	NA	NA
ENSG00000120539	MASTL	10:27212984:C:G	-0.147524	4.04944e-05	0.00809518	NA	NA	NA
ENSG00000002549	LAP3	4:17707627:C:A	-0.212853	4.04995e-05	0.00809518	NA	NA	NA
ENSG00000204713	TRIM27	6:29519848:G:A	-0.0660609	4.06003e-05	0.00811422	NA	NA	NA
ENSG00000168961	LGALS9	17:26082546:G:T	-0.155371	4.06841e-05	0.00812877	NA	NA	NA
ENSG00000168961	LGALS9	17:26082549:A:C	-0.155371	4.06841e-05	0.00812877	NA	NA	NA
ENSG00000106560	GIMAP2	7:150334889:G:C	-0.104205	4.08281e-05	0.00815311	-0.0941643	0.0226857	1
ENSG00000106560	GIMAP2	7:150335490:C:T	-0.104205	4.08281e-05	0.00815311	-0.0941643	0.0226857	1
ENSG00000106560	GIMAP2	7:150335845:G:T	-0.104205	4.08281e-05	0.00815311	-0.0941643	0.0226857	1
ENSG00000106560	GIMAP2	7:150337392:A:G	-0.104205	4.08281e-05	0.00815311	-0.0941643	0.0226857	1
ENSG00000125148	MT2A	16:56635101:A:G	-0.200549	4.09093e-05	0.00816821	-0.233749	0.017521	1
ENSG00000267102	RP11-686D22.7	17:33749919:A:C	-0.0933329	4.09382e-05	0.00817288	-0.0752605	0.0134032	1
ENSG00000206190	ATP10A	15:26053820:A:G	0.0918077	4.10374e-05	0.0081876	NA	NA	NA
ENSG00000206190	ATP10A	15:26054053:C:T	0.0918077	4.10374e-05	0.0081876	NA	NA	NA
ENSG00000206190	ATP10A	15:26054121:C:T	0.0918077	4.10374e-05	0.0081876	NA	NA	NA
ENSG00000206190	ATP10A	15:26054222:T:C	0.0918077	4.10374e-05	0.0081876	NA	NA	NA
ENSG00000204713	TRIM27	6:29544825:G:A	-0.0736944	4.10398e-05	0.0081876	NA	NA	NA
ENSG00000133574	GIMAP4	7:149276904:C:G	-0.0852787	4.1178e-05	0.00821406	NA	NA	NA
ENSG00000163823	CCR1	3:46137363:G:A	0.164386	4.12137e-05	0.00822005	NA	NA	NA
ENSG00000106617	PRKAG2	7:150512156:G:T	0.0845371	4.12225e-05	0.0082207	NA	NA	NA
ENSG00000175643	RMI2	16:11436669:C:T	0.137937	4.14394e-05	0.00826283	0.198515	0.00026556	1
ENSG00000204713	TRIM27	6:28262655:G:C	0.087157	4.155e-05	0.00828151	NA	NA	NA
ENSG00000204713	TRIM27	6:28263388:C:A	0.087157	4.155e-05	0.00828151	NA	NA	NA
ENSG00000204713	TRIM27	6:28272868:G:A	0.087157	4.155e-05	0.00828151	NA	NA	NA
ENSG00000185339	TCN2	22:30962886:A:G	-0.178324	4.15836e-05	0.00828708	-0.139364	0.0315088	1
ENSG00000163687	DNASE1L3	3:58185595:T:C	-0.118119	4.16688e-05	0.00829523	-0.173549	1.05921e-06	1
ENSG00000204713	TRIM27	6:29169377:G:A	0.140955	4.16865e-05	0.00829523	NA	NA	NA
ENSG00000204713	TRIM27	6:29169515:A:G	0.140955	4.16865e-05	0.00829523	NA	NA	NA
ENSG00000204713	TRIM27	6:29218513:C:T	0.140955	4.16865e-05	0.00829523	NA	NA	NA
ENSG00000204713	TRIM27	6:29222229:A:G	0.140955	4.16865e-05	0.00829523	NA	NA	NA
ENSG00000204713	TRIM27	6:29225025:T:G	0.140955	4.16865e-05	0.00829523	NA	NA	NA
ENSG00000204713	TRIM27	6:29225678:A:C	0.140955	4.16865e-05	0.00829523	NA	NA	NA
ENSG00000204713	TRIM27	6:29226953:A:G	0.140955	4.16865e-05	0.00829523	NA	NA	NA
ENSG00000204713	TRIM27	6:29231831:C:T	0.140955	4.16865e-05	0.00829523	NA	NA	NA
ENSG00000204713	TRIM27	6:29236242:A:G	0.140955	4.16865e-05	0.00829523	NA	NA	NA
ENSG00000204713	TRIM27	6:29241555:A:C	0.140955	4.16865e-05	0.00829523	NA	NA	NA
ENSG00000175643	RMI2	16:11438219:G:T	0.143613	4.17071e-05	0.0082982	0.189725	0.000495055	1
ENSG00000267102	RP11-686D22.7	17:33748715:C:T	0.14819	4.18369e-05	0.00832289	0.187432	1.87866e-05	1
ENSG00000204713	TRIM27	6:29432390:A:G	0.086387	4.21328e-05	0.00838063	NA	NA	NA
ENSG00000000460	C1orf112	1:169691219:G:A	0.0840754	4.2208e-05	0.00839042	NA	NA	NA
ENSG00000000460	C1orf112	1:169702278:A:G	0.0840754	4.2208e-05	0.00839042	NA	NA	NA
ENSG00000000460	C1orf112	1:169702705:G:A	0.0840754	4.2208e-05	0.00839042	NA	NA	NA
ENSG00000135686	KLHL36	16:84697706:G:C	0.0568147	4.22101e-05	0.00839042	NA	NA	NA
ENSG00000112773	FAM46A	6:81728273:C:T	0.11191	4.22277e-05	0.00839042	0.118259	0.0112774	1
ENSG00000112773	FAM46A	6:81728782:T:C	0.11191	4.22277e-05	0.00839042	0.118259	0.0112774	1
ENSG00000112773	FAM46A	6:81731087:A:G	0.11191	4.22277e-05	0.00839042	0.118259	0.0112774	1
ENSG00000112773	FAM46A	6:81744948:A:C	0.11191	4.22277e-05	0.00839042	0.118259	0.0112774	1
ENSG00000111224	PARP11	12:3385419:A:C	0.100681	4.22907e-05	0.00840181	NA	NA	NA
ENSG00000136874	STX17	9:103103399:T:C	0.0863699	4.25422e-05	0.00845062	-0.124605	0.00011811	0
ENSG00000184898	RBM43	2:151777756:C:T	-0.249526	4.25675e-05	0.00845338	NA	NA	NA
ENSG00000184898	RBM43	2:151780795:C:T	-0.249526	4.25675e-05	0.00845338	NA	NA	NA
ENSG00000131203	IDO1	8:39719678:T:C	-0.173454	4.28822e-05	0.00851127	NA	NA	NA
ENSG00000131203	IDO1	8:39720160:T:C	-0.173454	4.28822e-05	0.00851127	NA	NA	NA
ENSG00000131203	IDO1	8:39720982:C:A	-0.173454	4.28822e-05	0.00851127	NA	NA	NA
ENSG00000131203	IDO1	8:39722722:A:G	-0.173454	4.28822e-05	0.00851127	NA	NA	NA
ENSG00000106560	GIMAP2	7:150433546:T:C	-0.109625	4.29687e-05	0.00852613	-0.12142	0.00613513	1
ENSG00000106560	GIMAP2	7:150434158:A:C	-0.109625	4.29687e-05	0.00852613	-0.12142	0.00613513	1
ENSG00000267102	RP11-686D22.7	17:33732330:C:T	-0.0995245	4.29924e-05	0.00852968	-0.0635849	0.0175532	1
ENSG00000106560	GIMAP2	7:150444383:T:G	-0.108801	4.31933e-05	0.00856608	-0.106358	0.0124228	1
ENSG00000106560	GIMAP2	7:150446792:G:A	-0.108801	4.31933e-05	0.00856608	-0.106358	0.0124228	1
ENSG00000106560	GIMAP2	7:150449445:A:G	-0.108801	4.31933e-05	0.00856608	-0.106358	0.0124228	1
ENSG00000240065	PSMB9	6:32806949:C:T	0.120397	4.36602e-05	0.00865634	0.102331	0.0294969	1
ENSG00000240065	PSMB9	6:32811383:A:G	0.120397	4.36602e-05	0.00865634	0.102331	0.0294969	1
ENSG00000187741	FANCA	16:89851574:A:G	-0.301147	4.39174e-05	0.00870616	NA	NA	NA
ENSG00000107201	DDX58	9:32455262:T:C	0.19329	4.39303e-05	0.00870636	0.269021	0.00029053	1
ENSG00000107201	DDX58	9:32455674:A:G	0.19329	4.39303e-05	0.00870636	0.269021	0.00029053	1
ENSG00000273272	CTA-384D8.34	22:50981214:C:T	0.232672	4.41387e-05	0.00874649	0.344948	2.37521e-05	1
ENSG00000123473	STIL	1:46809491:C:T	-0.148455	4.41733e-05	0.00875098	NA	NA	NA
ENSG00000123473	STIL	1:46828110:C:A	-0.148455	4.41733e-05	0.00875098	NA	NA	NA
ENSG00000187741	FANCA	16:90084157:G:A	0.139424	4.42742e-05	0.00876979	NA	NA	NA
ENSG00000142937	RPS8	1:45184306:C:T	-0.124696	4.44161e-05	0.0087967	NA	NA	NA
ENSG00000117226	GBP3	1:89344649:C:T	-0.198506	4.44317e-05	0.00879862	-0.305209	0.000105289	1
ENSG00000131203	IDO1	8:39768391:G:T	-0.168047	4.45233e-05	0.008812	-0.173566	0.00766114	1
ENSG00000131203	IDO1	8:39769375:A:G	-0.168047	4.45233e-05	0.008812	-0.173566	0.00766114	1
ENSG00000131203	IDO1	8:39769593:C:A	-0.168047	4.45233e-05	0.008812	-0.173566	0.00766114	1
ENSG00000131203	IDO1	8:39769735:G:A	-0.168047	4.45233e-05	0.008812	-0.173566	0.00766114	1
ENSG00000175643	RMI2	16:11353064:G:A	0.145816	4.46921e-05	0.00884421	0.241434	1.18382e-05	1
ENSG00000108679	LGALS3BP	17:77268581:C:T	-0.232183	4.47782e-05	0.00886007	0.218207	0.0294182	0
ENSG00000162714	ZNF496	1:247499567:C:A	-0.142143	4.48193e-05	0.00886702	NA	NA	NA
ENSG00000137767	SQRDL	15:45913144:A:T	0.147162	4.49158e-05	0.00887176	NA	NA	NA
ENSG00000137767	SQRDL	15:45913961:T:G	0.147162	4.49158e-05	0.00887176	NA	NA	NA
ENSG00000137767	SQRDL	15:45917108:C:G	0.147162	4.49158e-05	0.00887176	NA	NA	NA
ENSG00000137767	SQRDL	15:45917429:A:T	0.147162	4.49158e-05	0.00887176	NA	NA	NA
ENSG00000137767	SQRDL	15:45917466:A:C	0.147162	4.49158e-05	0.00887176	NA	NA	NA
ENSG00000137767	SQRDL	15:45918350:C:T	0.147162	4.49158e-05	0.00887176	NA	NA	NA
ENSG00000137767	SQRDL	15:45918728:T:C	0.147162	4.49158e-05	0.00887176	NA	NA	NA
ENSG00000137767	SQRDL	15:45919225:G:A	0.147162	4.49158e-05	0.00887176	NA	NA	NA
ENSG00000137767	SQRDL	15:45920242:G:T	0.147162	4.49158e-05	0.00887176	NA	NA	NA
ENSG00000137767	SQRDL	15:45921932:C:T	0.147162	4.49158e-05	0.00887176	NA	NA	NA
ENSG00000137767	SQRDL	15:45925829:T:C	0.147162	4.49158e-05	0.00887176	NA	NA	NA
ENSG00000137767	SQRDL	15:45926683:G:T	0.147162	4.49158e-05	0.00887176	NA	NA	NA
ENSG00000204713	TRIM27	6:29003630:C:T	0.143974	4.50025e-05	0.00887936	NA	NA	NA
ENSG00000204713	TRIM27	6:29003820:A:C	0.143974	4.50025e-05	0.00887936	NA	NA	NA
ENSG00000204713	TRIM27	6:29013133:T:C	0.143974	4.50025e-05	0.00887936	NA	NA	NA
ENSG00000204713	TRIM27	6:29014450:G:T	0.143974	4.50025e-05	0.00887936	NA	NA	NA
ENSG00000204713	TRIM27	6:29027660:T:C	0.143974	4.50025e-05	0.00887936	NA	NA	NA
ENSG00000204713	TRIM27	6:29118596:C:G	0.143974	4.50025e-05	0.00887936	NA	NA	NA
ENSG00000204713	TRIM27	6:29156363:C:A	0.143974	4.50025e-05	0.00887936	NA	NA	NA
ENSG00000204713	TRIM27	6:29157540:C:T	0.143974	4.50025e-05	0.00887936	NA	NA	NA
ENSG00000163050	ADCK3	1:227202789:C:T	0.0826411	4.51647e-05	0.00890937	NA	NA	NA
ENSG00000010030	ETV7	6:36630464:G:A	-0.47573	4.51668e-05	0.00890937	NA	NA	NA
ENSG00000154451	GBP5	1:89724645:C:T	0.20483	4.52471e-05	0.00892402	0.214792	0.0260315	1
ENSG00000140105	WARS	14:100791472:C:T	-0.144458	4.55243e-05	0.00897748	NA	NA	NA
ENSG00000234127	TRIM26	6:30108468:C:A	-0.109026	4.56232e-05	0.00898855	-0.0884983	0.0163688	1
ENSG00000234127	TRIM26	6:30108683:C:T	-0.109026	4.56232e-05	0.00898855	-0.0884983	0.0163688	1
ENSG00000234127	TRIM26	6:30111351:C:T	-0.109026	4.56232e-05	0.00898855	-0.0884983	0.0163688	1
ENSG00000234127	TRIM26	6:30114101:G:A	-0.109026	4.56232e-05	0.00898855	-0.0854629	0.0200655	1
ENSG00000234127	TRIM26	6:30114623:T:A	-0.109026	4.56232e-05	0.00898855	-0.0854629	0.0200655	1
ENSG00000234127	TRIM26	6:30115484:A:G	-0.109026	4.56232e-05	0.00898855	-0.0854629	0.0200655	1
ENSG00000234127	TRIM26	6:30116160:G:C	-0.109026	4.56232e-05	0.00898855	-0.0854629	0.0200655	1
ENSG00000175643	RMI2	16:11447920:C:T	0.144183	4.5698e-05	0.00900207	0.180564	0.00120453	1
ENSG00000167711	SERPINF2	17:1618135:G:A	-0.103538	4.59504e-05	0.00905059	-0.086446	0.0194759	1
ENSG00000186468	RPS23	5:81428261:C:A	-0.128816	4.60248e-05	0.00906403	NA	NA	NA
ENSG00000187741	FANCA	16:90061266:G:A	-0.131448	4.61965e-05	0.00907159	-0.171672	0.000796894	1
ENSG00000123610	TNFAIP6	2:152143578:C:T	-0.229664	4.62792e-05	0.00907159	-0.382362	6.90226e-06	1
ENSG00000123610	TNFAIP6	2:152146658:T:C	-0.229664	4.62792e-05	0.00907159	-0.382362	6.90226e-06	1
ENSG00000123610	TNFAIP6	2:152147365:A:G	-0.229664	4.62792e-05	0.00907159	-0.382362	6.90226e-06	1
ENSG00000123610	TNFAIP6	2:152147855:T:C	-0.229664	4.62792e-05	0.00907159	-0.382362	6.90226e-06	1
ENSG00000123610	TNFAIP6	2:152148718:G:A	-0.229664	4.62792e-05	0.00907159	-0.382362	6.90226e-06	1
ENSG00000123610	TNFAIP6	2:152149052:C:T	-0.229664	4.62792e-05	0.00907159	-0.382362	6.90226e-06	1
ENSG00000123610	TNFAIP6	2:152149667:G:A	-0.229664	4.62792e-05	0.00907159	-0.382362	6.90226e-06	1
ENSG00000123610	TNFAIP6	2:152150811:A:G	-0.229664	4.62792e-05	0.00907159	-0.382362	6.90226e-06	1
ENSG00000123610	TNFAIP6	2:152150887:T:G	-0.229664	4.62792e-05	0.00907159	-0.382362	6.90226e-06	1
ENSG00000123610	TNFAIP6	2:152151016:G:A	-0.229664	4.62792e-05	0.00907159	-0.382362	6.90226e-06	1
ENSG00000123610	TNFAIP6	2:152151149:A:G	-0.229664	4.62792e-05	0.00907159	-0.382362	6.90226e-06	1
ENSG00000123610	TNFAIP6	2:152151969:T:C	-0.229664	4.62792e-05	0.00907159	-0.382362	6.90226e-06	1
ENSG00000123610	TNFAIP6	2:152152071:C:T	-0.229664	4.62792e-05	0.00907159	-0.382362	6.90226e-06	1
ENSG00000123610	TNFAIP6	2:152152130:A:C	-0.229664	4.62792e-05	0.00907159	-0.382362	6.90226e-06	1
ENSG00000123610	TNFAIP6	2:152152924:G:A	-0.229664	4.62792e-05	0.00907159	-0.382362	6.90226e-06	1
ENSG00000123610	TNFAIP6	2:152153348:A:C	-0.229664	4.62792e-05	0.00907159	-0.382362	6.90226e-06	1
ENSG00000123610	TNFAIP6	2:152153501:G:A	-0.229664	4.62792e-05	0.00907159	-0.382362	6.90226e-06	1
ENSG00000123610	TNFAIP6	2:152153825:C:T	-0.229664	4.62792e-05	0.00907159	-0.407343	1.24801e-06	1
ENSG00000123610	TNFAIP6	2:152153830:T:C	-0.229664	4.62792e-05	0.00907159	-0.407343	1.24801e-06	1
ENSG00000123610	TNFAIP6	2:152154006:C:T	-0.229664	4.62792e-05	0.00907159	-0.407343	1.24801e-06	1
ENSG00000123610	TNFAIP6	2:152154339:C:T	-0.229664	4.62792e-05	0.00907159	-0.407343	1.24801e-06	1
ENSG00000123610	TNFAIP6	2:152154547:G:A	-0.229664	4.62792e-05	0.00907159	-0.407343	1.24801e-06	1
ENSG00000123610	TNFAIP6	2:152154732:A:G	-0.229664	4.62792e-05	0.00907159	-0.407343	1.24801e-06	1
ENSG00000123610	TNFAIP6	2:152156258:A:C	-0.229664	4.62792e-05	0.00907159	-0.407343	1.24801e-06	1
ENSG00000123610	TNFAIP6	2:152156762:A:G	-0.229664	4.62792e-05	0.00907159	-0.407343	1.24801e-06	1
ENSG00000123610	TNFAIP6	2:152157792:A:G	-0.229664	4.62792e-05	0.00907159	-0.407343	1.24801e-06	1
ENSG00000123610	TNFAIP6	2:152157973:T:C	-0.229664	4.62792e-05	0.00907159	-0.407343	1.24801e-06	1
ENSG00000123610	TNFAIP6	2:152158246:T:C	-0.229664	4.62792e-05	0.00907159	-0.407343	1.24801e-06	1
ENSG00000123610	TNFAIP6	2:152158265:A:G	-0.229664	4.62792e-05	0.00907159	-0.407343	1.24801e-06	1
ENSG00000123610	TNFAIP6	2:152158424:A:G	-0.229664	4.62792e-05	0.00907159	-0.407428	8.79117e-07	1
ENSG00000123610	TNFAIP6	2:152159298:C:T	-0.229664	4.62792e-05	0.00907159	-0.407428	8.79117e-07	1
ENSG00000123610	TNFAIP6	2:152159318:T:C	-0.229664	4.62792e-05	0.00907159	-0.407428	8.79117e-07	1
ENSG00000123610	TNFAIP6	2:152159459:T:C	-0.229664	4.62792e-05	0.00907159	-0.407428	8.79117e-07	1
ENSG00000123610	TNFAIP6	2:152159504:G:A	-0.229664	4.62792e-05	0.00907159	-0.407428	8.79117e-07	1
ENSG00000106617	PRKAG2	7:150498508:G:T	0.0819491	4.63344e-05	0.00907878	NA	NA	NA
ENSG00000106617	PRKAG2	7:150502868:G:A	0.0819491	4.63344e-05	0.00907878	NA	NA	NA
ENSG00000106617	PRKAG2	7:150505476:C:T	0.0819491	4.63344e-05	0.00907878	NA	NA	NA
ENSG00000239713	APOBEC3G	22:39495512:G:A	-0.159044	4.65537e-05	0.00912053	-0.201169	0.000603028	1
ENSG00000133574	GIMAP4	7:149267704:G:A	-0.0849335	4.66445e-05	0.00912106	NA	NA	NA
ENSG00000133574	GIMAP4	7:149285921:A:G	-0.0849335	4.66445e-05	0.00912106	NA	NA	NA
ENSG00000133574	GIMAP4	7:149289464:G:A	-0.0849335	4.66445e-05	0.00912106	NA	NA	NA
ENSG00000133574	GIMAP4	7:149290497:G:A	-0.0849335	4.66445e-05	0.00912106	NA	NA	NA
ENSG00000133574	GIMAP4	7:149291810:T:C	-0.0849335	4.66445e-05	0.00912106	NA	NA	NA
ENSG00000133574	GIMAP4	7:149294102:G:T	-0.0849335	4.66445e-05	0.00912106	NA	NA	NA
ENSG00000133574	GIMAP4	7:149297104:A:G	-0.0849335	4.66445e-05	0.00912106	NA	NA	NA
ENSG00000133574	GIMAP4	7:149297332:C:T	-0.0849335	4.66445e-05	0.00912106	NA	NA	NA
ENSG00000133574	GIMAP4	7:149300608:A:C	-0.0849335	4.66445e-05	0.00912106	NA	NA	NA
ENSG00000184898	RBM43	2:151782922:A:T	-0.243361	4.67284e-05	0.00912106	NA	NA	NA
ENSG00000184898	RBM43	2:151783005:A:G	-0.243361	4.67284e-05	0.00912106	NA	NA	NA
ENSG00000184898	RBM43	2:151784547:G:T	-0.243361	4.67284e-05	0.00912106	NA	NA	NA
ENSG00000184898	RBM43	2:151785153:C:G	-0.243361	4.67284e-05	0.00912106	NA	NA	NA
ENSG00000184898	RBM43	2:151785173:C:T	-0.243361	4.67284e-05	0.00912106	NA	NA	NA
ENSG00000184898	RBM43	2:151786131:C:T	-0.243361	4.67284e-05	0.00912106	NA	NA	NA
ENSG00000184898	RBM43	2:151787063:A:G	-0.243361	4.67284e-05	0.00912106	NA	NA	NA
ENSG00000117226	GBP3	1:89457587:C:T	0.284393	4.67364e-05	0.00912106	0.327265	0.00309719	1
ENSG00000117226	GBP3	1:89459475:C:T	0.284393	4.67364e-05	0.00912106	0.327265	0.00309719	1
ENSG00000117226	GBP3	1:89460023:G:C	0.284393	4.67364e-05	0.00912106	0.332386	0.00439263	1
ENSG00000117226	GBP3	1:89464293:C:T	0.284393	4.67364e-05	0.00912106	0.332386	0.00439263	1
ENSG00000117226	GBP3	1:89465871:T:G	0.284393	4.67364e-05	0.00912106	0.327265	0.00309719	1
ENSG00000117226	GBP3	1:89466839:C:T	0.284393	4.67364e-05	0.00912106	0.332386	0.00439263	1
ENSG00000117226	GBP3	1:89467025:A:G	0.284393	4.67364e-05	0.00912106	0.332386	0.00439263	1
ENSG00000117226	GBP3	1:89469852:A:G	0.284393	4.67364e-05	0.00912106	0.332386	0.00439263	1
ENSG00000117226	GBP3	1:89471432:G:C	0.284393	4.67364e-05	0.00912106	0.332386	0.00439263	1
ENSG00000117226	GBP3	1:89473134:C:T	0.284393	4.67364e-05	0.00912106	0.327265	0.00309719	1
ENSG00000117226	GBP3	1:89473736:C:T	0.284393	4.67364e-05	0.00912106	0.327265	0.00309719	1
ENSG00000117226	GBP3	1:89473740:G:A	0.284393	4.67364e-05	0.00912106	0.327265	0.00309719	1
ENSG00000117226	GBP3	1:89473772:C:T	0.284393	4.67364e-05	0.00912106	0.332386	0.00439263	1
ENSG00000136816	TOR1B	9:132575837:C:A	-0.197336	4.69572e-05	0.00916193	NA	NA	NA
ENSG00000234127	TRIM26	6:30313268:G:A	-0.107178	4.69707e-05	0.00916193	-0.095027	0.0083349	1
ENSG00000234127	TRIM26	6:30314116:G:A	-0.107178	4.69707e-05	0.00916193	-0.095027	0.0083349	1
ENSG00000234127	TRIM26	6:30315011:T:A	-0.107178	4.69707e-05	0.00916193	-0.095027	0.0083349	1
ENSG00000272941	RP11-134L10.1	7:134933768:C:A	-0.136381	4.70694e-05	0.00917997	-0.17435	0.00112722	1
ENSG00000112773	FAM46A	6:81719149:C:T	0.110946	4.71584e-05	0.0091961	0.129276	0.00637067	1
ENSG00000101188	NTSR1	20:61311993:C:T	0.189646	4.72208e-05	0.00920704	0.134936	0.027751	1
ENSG00000187741	FANCA	16:90138844:G:C	-0.142257	4.72958e-05	0.00921799	-0.122465	0.0217699	1
ENSG00000187741	FANCA	16:90139772:A:T	-0.142257	4.72958e-05	0.00921799	-0.122465	0.0217699	1
ENSG00000187741	FANCA	16:90142087:G:A	-0.142257	4.72958e-05	0.00921799	-0.122465	0.0217699	1
ENSG00000204267	TAP2	6:32961104:C:T	-0.151401	4.7302e-05	0.00921799	NA	NA	NA
ENSG00000106560	GIMAP2	7:150326191:A:G	-0.102403	4.74232e-05	0.00924038	-0.0812838	0.0450537	1
ENSG00000247317	RP11-273G15.2	8:143923891:A:G	-0.103087	4.74779e-05	0.00924981	NA	NA	NA
ENSG00000198785	GRIN3A	9:104275622:G:A	0.0980156	4.76746e-05	0.0092869	NA	NA	NA
ENSG00000023171	GRAMD1B	11:122436655:A:G	0.213801	4.78216e-05	0.00930937	NA	NA	NA
ENSG00000023171	GRAMD1B	11:122437741:G:T	0.213801	4.78216e-05	0.00930937	NA	NA	NA
ENSG00000023171	GRAMD1B	11:122446598:T:G	0.213801	4.78216e-05	0.00930937	NA	NA	NA
ENSG00000023171	GRAMD1B	11:122455587:C:T	0.213801	4.78216e-05	0.00930937	NA	NA	NA
ENSG00000023171	GRAMD1B	11:122456919:C:A	0.213801	4.78216e-05	0.00930937	NA	NA	NA
ENSG00000198785	GRIN3A	9:104359261:G:A	0.109709	4.80497e-05	0.00935255	NA	NA	NA
ENSG00000165806	CASP7	10:115481787:A:C	0.160485	4.81165e-05	0.00936182	0.189141	0.000364717	1
ENSG00000165806	CASP7	10:115481992:A:G	0.160485	4.81165e-05	0.00936182	0.189141	0.000364717	1
ENSG00000165806	CASP7	10:115483612:C:T	0.160485	4.81165e-05	0.00936182	0.189141	0.000364717	1
ENSG00000247317	RP11-273G15.2	8:143905486:C:T	-0.0994357	4.8172e-05	0.00936766	NA	NA	NA
ENSG00000247317	RP11-273G15.2	8:143906682:A:G	-0.0994357	4.8172e-05	0.00936766	NA	NA	NA
ENSG00000247317	RP11-273G15.2	8:143906888:T:C	-0.0994357	4.8172e-05	0.00936766	NA	NA	NA
ENSG00000247317	RP11-273G15.2	8:143908411:C:T	-0.0994357	4.8172e-05	0.00936766	NA	NA	NA
ENSG00000120539	MASTL	10:27600178:C:T	-0.090971	4.83692e-05	0.00940476	-0.110388	0.00832054	1
ENSG00000120539	MASTL	10:27599307:A:T	-0.0910607	4.84694e-05	0.00942299	-0.108121	0.00996368	1
ENSG00000175643	RMI2	16:11345754:C:T	0.143064	4.84937e-05	0.00942648	0.241434	1.18382e-05	1
ENSG00000226950	DANCR	4:53710828:T:C	0.0926065	4.85262e-05	0.00942905	NA	NA	NA
ENSG00000226950	DANCR	4:53712507:T:C	0.0926065	4.85262e-05	0.00942905	NA	NA	NA
ENSG00000226950	DANCR	4:53712593:G:C	0.0926065	4.85262e-05	0.00942905	NA	NA	NA
ENSG00000204713	TRIM27	6:29301942:T:C	0.14494	4.85464e-05	0.00943174	NA	NA	NA
ENSG00000073737	DHRS9	2:169898235:T:C	0.342994	4.87099e-05	0.00945974	NA	NA	NA
ENSG00000073737	DHRS9	2:169901621:A:G	0.342994	4.87099e-05	0.00945974	NA	NA	NA
ENSG00000073737	DHRS9	2:169909025:G:C	0.342994	4.87099e-05	0.00945974	NA	NA	NA
ENSG00000163050	ADCK3	1:227214566:A:G	0.0847542	4.87286e-05	0.00946214	NA	NA	NA
ENSG00000133574	GIMAP4	7:149279620:C:T	-0.0847032	4.89401e-05	0.0095017	NA	NA	NA
ENSG00000117226	GBP3	1:89710413:T:G	0.21607	4.89453e-05	0.0095017	NA	NA	NA
ENSG00000136874	STX17	9:103086404:T:C	0.14393	4.91187e-05	0.0095341	0.136889	0.01721	1
ENSG00000117226	GBP3	1:89726592:G:A	0.214537	4.91385e-05	0.00953668	0.19838	0.0239799	1
ENSG00000204713	TRIM27	6:29405888:T:G	0.135218	4.92107e-05	0.00954439	NA	NA	NA
ENSG00000204713	TRIM27	6:29448128:A:G	0.135218	4.92107e-05	0.00954439	NA	NA	NA
ENSG00000204713	TRIM27	6:29452411:A:G	0.135218	4.92107e-05	0.00954439	NA	NA	NA
ENSG00000204713	TRIM27	6:29452553:G:T	0.135218	4.92107e-05	0.00954439	NA	NA	NA
ENSG00000204713	TRIM27	6:29482133:A:T	0.135218	4.92107e-05	0.00954439	NA	NA	NA
ENSG00000240065	PSMB9	6:32853504:T:C	-0.123761	4.92313e-05	0.00954713	-0.115131	0.0294952	1
ENSG00000166278	C2	6:32799845:T:G	0.331197	4.92741e-05	0.00955416	0.284314	0.0153983	1
ENSG00000205837	LINC00487	2:6935623:C:T	0.185788	4.93345e-05	0.00956462	NA	NA	NA
ENSG00000204713	TRIM27	6:29341041:T:C	0.138787	4.93655e-05	0.00956937	NA	NA	NA
ENSG00000133574	GIMAP4	7:149313811:C:T	-0.0842251	4.9441e-05	0.00958149	NA	NA	NA
ENSG00000133574	GIMAP4	7:149315208:C:T	-0.0842251	4.9441e-05	0.00958149	NA	NA	NA
ENSG00000175643	RMI2	16:11450487:C:T	0.164051	4.95575e-05	0.00960279	0.204939	0.000329669	1
ENSG00000100422	CERK	22:47136145:A:G	-0.0546606	4.96842e-05	0.00962607	-0.0928445	0.000687163	1
ENSG00000239713	APOBEC3G	22:39509159:C:G	-0.161703	4.97106e-05	0.00962864	-0.201169	0.000603028	1
ENSG00000239713	APOBEC3G	22:39512571:C:T	-0.161703	4.97106e-05	0.00962864	-0.201169	0.000603028	1
ENSG00000226950	DANCR	4:53578213:C:T	0.10805	5.00014e-05	0.00968243	NA	NA	NA
ENSG00000226950	DANCR	4:53578599:T:C	0.10805	5.00014e-05	0.00968243	NA	NA	NA
ENSG00000183688	FAM101B	17:403830:G:A	0.178358	5.02504e-05	0.00972807	NA	NA	NA
ENSG00000183688	FAM101B	17:406023:C:T	0.178358	5.02504e-05	0.00972807	NA	NA	NA
ENSG00000213689	TREX1	3:48484890:C:T	-0.141671	5.02971e-05	0.00973584	NA	NA	NA
ENSG00000204713	TRIM27	6:29639776:C:T	-0.0892447	5.0316e-05	0.00973821	-0.0745732	0.037172	1
ENSG00000100596	SPTLC2	14:78038642:C:G	0.0805497	5.03291e-05	0.00973946	NA	NA	NA
ENSG00000206190	ATP10A	15:26054925:C:T	0.0913084	5.04877e-05	0.00976245	NA	NA	NA
ENSG00000206190	ATP10A	15:26055019:G:A	0.0913084	5.04877e-05	0.00976245	NA	NA	NA
ENSG00000206190	ATP10A	15:26055441:C:T	0.0913084	5.04877e-05	0.00976245	NA	NA	NA
ENSG00000206190	ATP10A	15:26055569:T:C	0.0913084	5.04877e-05	0.00976245	NA	NA	NA
ENSG00000206190	ATP10A	15:26056060:C:T	0.0913084	5.04877e-05	0.00976245	NA	NA	NA
ENSG00000206190	ATP10A	15:26056572:A:G	0.0913084	5.04877e-05	0.00976245	NA	NA	NA
ENSG00000247317	RP11-273G15.2	8:143913948:A:G	-0.0987667	5.05991e-05	0.00978269	NA	NA	NA
ENSG00000112773	FAM46A	6:81735172:T:C	0.110055	5.06785e-05	0.00979676	0.118259	0.0112774	1
ENSG00000163823	CCR1	3:46428190:A:C	0.17738	5.08228e-05	0.00982335	NA	NA	NA
ENSG00000204267	TAP2	6:32636364:G:A	-0.132015	5.10902e-05	0.00987244	NA	NA	NA
ENSG00000204267	TAP2	6:32636385:A:T	-0.132015	5.10902e-05	0.00987244	NA	NA	NA
ENSG00000185339	TCN2	22:31020152:T:C	-0.165572	5.11995e-05	0.00988043	-0.133516	0.0132027	1
ENSG00000185339	TCN2	22:31022272:G:A	-0.165572	5.11995e-05	0.00988043	-0.133516	0.0132027	1
ENSG00000185339	TCN2	22:31023326:A:G	-0.165572	5.11995e-05	0.00988043	-0.133516	0.0132027	1
ENSG00000163050	ADCK3	1:227197408:T:C	0.0826929	5.12094e-05	0.00988043	NA	NA	NA
ENSG00000163050	ADCK3	1:227197411:C:T	0.0826929	5.12094e-05	0.00988043	NA	NA	NA
ENSG00000163050	ADCK3	1:227197685:G:A	0.0826929	5.12094e-05	0.00988043	NA	NA	NA
ENSG00000163050	ADCK3	1:227197875:A:G	0.0826929	5.12094e-05	0.00988043	NA	NA	NA
ENSG00000163050	ADCK3	1:227199718:G:A	0.0826929	5.12094e-05	0.00988043	NA	NA	NA
ENSG00000163050	ADCK3	1:227201449:A:G	0.0826929	5.12094e-05	0.00988043	NA	NA	NA
ENSG00000163050	ADCK3	1:227201770:C:T	0.0826929	5.12094e-05	0.00988043	NA	NA	NA
ENSG00000136874	STX17	9:103068905:T:C	0.08547	5.12256e-05	0.00988043	-0.124605	0.00011811	0
ENSG00000136874	STX17	9:103079741:A:G	0.08547	5.12256e-05	0.00988043	-0.124605	0.00011811	0
ENSG00000136874	STX17	9:103087859:T:C	0.08547	5.12256e-05	0.00988043	-0.124605	0.00011811	0
ENSG00000136874	STX17	9:103098318:A:G	0.08547	5.12256e-05	0.00988043	-0.124605	0.00011811	0
ENSG00000187231	SESTD1	2:179877461:G:A	0.105642	5.12734e-05	0.00988835	NA	NA	NA
ENSG00000267102	RP11-686D22.7	17:33734711:C:G	0.145552	5.14218e-05	0.00991308	0.112487	0.00853282	1
ENSG00000267102	RP11-686D22.7	17:33734716:T:A	0.145552	5.14218e-05	0.00991308	0.112487	0.00853282	1
ENSG00000267102	RP11-686D22.7	17:33735298:G:T	0.145552	5.14218e-05	0.00991308	0.112487	0.00853282	1
ENSG00000163050	ADCK3	1:227447213:C:T	0.0841012	5.16296e-05	0.00995183	NA	NA	NA
ENSG00000140105	WARS	14:100825670:C:T	-0.138762	5.17209e-05	0.00996262	-0.127474	0.0167651	1
ENSG00000140105	WARS	14:100842778:T:C	-0.138762	5.17209e-05	0.00996262	-0.1167	0.0296347	1
ENSG00000140105	WARS	14:100843478:G:A	-0.138762	5.17209e-05	0.00996262	-0.1167	0.0296347	1
ENSG00000140105	WARS	14:100843888:C:A	-0.138762	5.17209e-05	0.00996262	-0.1167	0.0296347	1
ENSG00000140105	WARS	14:100844368:C:T	-0.138762	5.17209e-05	0.00996262	-0.113986	0.0343832	1
ENSG00000165806	CASP7	10:115515406:C:T	0.16119	5.17263e-05	0.00996262	0.182812	0.000667794	1
ENSG00000136874	STX17	9:103074263:G:T	0.0851166	5.17509e-05	0.00996522	-0.124605	0.00011811	0
ENSG00000172159	FRMD3	9:85829099:A:G	0.161931	5.17533e-05	0.00996522	NA	NA	NA
ENSG00000204267	TAP2	6:32737507:G:A	-0.128075	5.1822e-05	0.00997714	NA	NA	NA
ENSG00000213689	TREX1	3:48508585:C:T	-0.142799	5.18497e-05	0.00998116	NA	NA	NA
ENSG00000025708	TYMP	22:50978520:C:T	0.167944	5.19348e-05	0.00999493	NA	NA	NA
ENSG00000025708	TYMP	22:50978931:C:T	0.167944	5.19348e-05	0.00999493	NA	NA	NA
ENSG00000111224	PARP11	12:3402057:G:C	0.0982869	5.21862e-05	0.0100361	-0.109331	0.0109397	0
ENSG00000226950	DANCR	4:53583981:A:T	0.107813	5.22099e-05	0.0100361	NA	NA	NA
ENSG00000226950	DANCR	4:53585611:C:T	0.107813	5.22099e-05	0.0100361	NA	NA	NA
ENSG00000226950	DANCR	4:53586179:C:T	0.107813	5.22099e-05	0.0100361	NA	NA	NA
ENSG00000226950	DANCR	4:53587371:T:C	0.107813	5.22099e-05	0.0100361	NA	NA	NA
ENSG00000226950	DANCR	4:53587421:C:A	0.107813	5.22099e-05	0.0100361	NA	NA	NA
ENSG00000226950	DANCR	4:53588455:G:T	0.107813	5.22099e-05	0.0100361	NA	NA	NA
ENSG00000226950	DANCR	4:53589747:G:A	0.107813	5.22099e-05	0.0100361	NA	NA	NA
ENSG00000226950	DANCR	4:53592162:A:G	0.107813	5.22099e-05	0.0100361	NA	NA	NA
ENSG00000123610	TNFAIP6	2:152153552:G:A	-0.227332	5.22525e-05	0.0100403	-0.407343	1.24801e-06	1
ENSG00000123610	TNFAIP6	2:152153569:A:C	-0.227332	5.22525e-05	0.0100403	-0.407343	1.24801e-06	1
ENSG00000123610	TNFAIP6	2:152153572:G:A	-0.227332	5.22525e-05	0.0100403	-0.407343	1.24801e-06	1
ENSG00000136874	STX17	9:103099608:T:C	-0.105484	5.22938e-05	0.0100469	NA	NA	NA
ENSG00000204713	TRIM27	6:28680892:C:T	0.075085	5.24536e-05	0.0100763	0.0881567	0.0077659	1
ENSG00000109805	NCAPG	4:18615197:A:G	0.241872	5.27083e-05	0.0101146	NA	NA	NA
ENSG00000109805	NCAPG	4:18642103:G:A	0.241872	5.27083e-05	0.0101146	NA	NA	NA
ENSG00000109805	NCAPG	4:18643202:A:T	0.241872	5.27083e-05	0.0101146	NA	NA	NA
ENSG00000109805	NCAPG	4:18643860:G:C	0.241872	5.27083e-05	0.0101146	NA	NA	NA
ENSG00000109805	NCAPG	4:18649486:G:A	0.241872	5.27083e-05	0.0101146	NA	NA	NA
ENSG00000109805	NCAPG	4:18650106:G:T	0.241872	5.27083e-05	0.0101146	NA	NA	NA
ENSG00000109805	NCAPG	4:18650107:G:T	0.241872	5.27083e-05	0.0101146	NA	NA	NA
ENSG00000109805	NCAPG	4:18652358:C:T	0.241872	5.27083e-05	0.0101146	NA	NA	NA
ENSG00000204713	TRIM27	6:29013243:T:C	0.0719783	5.2745e-05	0.0101177	0.113381	0.000440883	1
ENSG00000204713	TRIM27	6:29014453:A:G	0.0719783	5.2745e-05	0.0101177	0.113381	0.000440883	1
ENSG00000204713	TRIM27	6:29014687:A:G	0.0719783	5.2745e-05	0.0101177	0.113381	0.000440883	1
ENSG00000008256	CYTH3	7:6230269:T:C	-0.182051	5.27895e-05	0.0101228	NA	NA	NA
ENSG00000163687	DNASE1L3	3:58331186:G:A	-0.131022	5.27991e-05	0.0101228	NA	NA	NA
ENSG00000163687	DNASE1L3	3:58332783:A:G	-0.131022	5.27991e-05	0.0101228	NA	NA	NA
ENSG00000163687	DNASE1L3	3:58332912:C:T	-0.131022	5.27991e-05	0.0101228	NA	NA	NA
ENSG00000154451	GBP5	1:89723344:G:A	0.201966	5.29433e-05	0.0101439	0.19036	0.0469713	1
ENSG00000154451	GBP5	1:89729950:C:T	0.201966	5.29433e-05	0.0101439	0.204967	0.0315654	1
ENSG00000154451	GBP5	1:89730723:C:T	0.201966	5.29433e-05	0.0101439	0.204967	0.0315654	1
ENSG00000154451	GBP5	1:89731959:G:A	0.201966	5.29433e-05	0.0101439	0.204967	0.0315654	1
ENSG00000154451	GBP5	1:89733273:T:C	0.201966	5.29433e-05	0.0101439	0.21048	0.0268051	1
ENSG00000106617	PRKAG2	7:150500576:A:G	0.0808831	5.29896e-05	0.0101514	NA	NA	NA
ENSG00000008256	CYTH3	7:6211340:T:C	-0.179054	5.30379e-05	0.0101593	NA	NA	NA
ENSG00000240065	PSMB9	6:31914935:A:G	-0.15159	5.31215e-05	0.010174	NA	NA	NA
ENSG00000204713	TRIM27	6:28756405:A:G	0.0851483	5.31789e-05	0.0101837	NA	NA	NA
ENSG00000137804	NUSAP1	15:42010625:G:A	0.183395	5.33028e-05	0.0102061	NA	NA	NA
ENSG00000130589	HELZ2	20:61507951:C:T	-0.241433	5.34984e-05	0.0102422	NA	NA	NA
ENSG00000166750	SLFN5	17:33347512:G:A	0.22464	5.35931e-05	0.010259	NA	NA	NA
ENSG00000136874	STX17	9:102987266:A:C	-0.10682	5.36273e-05	0.0102642	NA	NA	NA
ENSG00000186468	RPS23	5:81553815:A:G	-0.126064	5.3721e-05	0.0102786	NA	NA	NA
ENSG00000186468	RPS23	5:81555328:T:G	-0.126064	5.3721e-05	0.0102786	NA	NA	NA
ENSG00000204713	TRIM27	6:28677758:C:G	0.0764672	5.37237e-05	0.0102786	0.0829961	0.0125865	1
ENSG00000106560	GIMAP2	7:150314702:C:G	-0.101577	5.39046e-05	0.0103025	-0.0893713	0.0268161	1
ENSG00000106560	GIMAP2	7:150315344:A:G	-0.101577	5.39046e-05	0.0103025	-0.0893713	0.0268161	1
ENSG00000106560	GIMAP2	7:150316300:C:T	-0.101577	5.39046e-05	0.0103025	-0.0893713	0.0268161	1
ENSG00000106560	GIMAP2	7:150318801:C:T	-0.101577	5.39046e-05	0.0103025	-0.0893713	0.0268161	1
ENSG00000106560	GIMAP2	7:150322742:C:T	-0.101577	5.39046e-05	0.0103025	-0.0893713	0.0268161	1
ENSG00000106560	GIMAP2	7:150323805:C:T	-0.101577	5.39046e-05	0.0103025	-0.0893713	0.0268161	1
ENSG00000106560	GIMAP2	7:150324570:C:T	-0.101577	5.39046e-05	0.0103025	-0.0893713	0.0268161	1
ENSG00000106560	GIMAP2	7:150324825:C:T	-0.101577	5.39046e-05	0.0103025	-0.0893713	0.0268161	1
ENSG00000247317	RP11-273G15.2	8:143915197:A:G	-0.0981277	5.39691e-05	0.0103135	NA	NA	NA
ENSG00000023171	GRAMD1B	11:122458328:A:G	0.215056	5.39932e-05	0.0103154	NA	NA	NA
ENSG00000023171	GRAMD1B	11:122460079:G:A	0.215056	5.39932e-05	0.0103154	NA	NA	NA
ENSG00000186468	RPS23	5:81538046:T:A	-0.125909	5.41496e-05	0.010344	NA	NA	NA
ENSG00000106617	PRKAG2	7:150508515:C:A	0.0831061	5.41983e-05	0.0103506	NA	NA	NA
ENSG00000106617	PRKAG2	7:150508712:G:A	0.0831061	5.41983e-05	0.0103506	NA	NA	NA
ENSG00000186468	RPS23	5:81261923:A:G	-0.127925	5.42432e-05	0.0103578	NA	NA	NA
ENSG00000204713	TRIM27	6:28863483:C:A	0.117143	5.42875e-05	0.0103649	NA	NA	NA
ENSG00000186468	RPS23	5:81551659:G:A	-0.126256	5.43306e-05	0.0103718	NA	NA	NA
ENSG00000063046	EIF4B	12:53439537:G:A	0.102879	5.43622e-05	0.0103751	NA	NA	NA
ENSG00000063046	EIF4B	12:53440129:G:T	0.102879	5.43622e-05	0.0103751	NA	NA	NA
ENSG00000204713	TRIM27	6:28217931:C:T	0.0965136	5.43749e-05	0.0103762	NA	NA	NA
ENSG00000175970	UNC119B	12:121105555:G:T	-0.0598399	5.44517e-05	0.0103895	-0.115169	3.02123e-06	1
ENSG00000133574	GIMAP4	7:149331604:C:A	-0.0833507	5.44598e-05	0.0103897	0.0755176	0.045286	0
ENSG00000123610	TNFAIP6	2:152202348:G:A	-0.276892	5.44964e-05	0.0103954	NA	NA	NA
ENSG00000025708	TYMP	22:50942121:C:T	-0.205747	5.45157e-05	0.0103959	NA	NA	NA
ENSG00000163823	CCR1	3:46588700:A:G	0.159143	5.45204e-05	0.0103959	NA	NA	NA
ENSG00000163823	CCR1	3:46589143:C:T	0.159143	5.45204e-05	0.0103959	NA	NA	NA
ENSG00000136827	TOR1A	9:132653629:G:A	-0.06123	5.45998e-05	0.0104097	NA	NA	NA
ENSG00000108679	LGALS3BP	17:77267220:C:T	-0.230358	5.46713e-05	0.0104206	0.218207	0.0294182	0
ENSG00000108679	LGALS3BP	17:77267569:C:T	-0.230358	5.46713e-05	0.0104206	0.218207	0.0294182	0
ENSG00000186468	RPS23	5:81533735:C:T	-0.126063	5.49054e-05	0.0104598	NA	NA	NA
ENSG00000186468	RPS23	5:81550043:G:A	-0.126063	5.49054e-05	0.0104598	NA	NA	NA
ENSG00000186468	RPS23	5:81561325:C:T	-0.126063	5.49054e-05	0.0104598	NA	NA	NA
ENSG00000186468	RPS23	5:81561369:T:C	-0.126063	5.49054e-05	0.0104598	NA	NA	NA
ENSG00000153029	MR1	1:181089303:C:T	-0.0613328	5.49757e-05	0.0104604	-0.054545	0.0132254	1
ENSG00000168961	LGALS9	17:26006295:T:C	-0.156089	5.49796e-05	0.0104604	NA	NA	NA
ENSG00000168961	LGALS9	17:26008343:C:T	-0.156089	5.49796e-05	0.0104604	NA	NA	NA
ENSG00000168961	LGALS9	17:26012439:T:C	-0.156089	5.49796e-05	0.0104604	NA	NA	NA
ENSG00000168961	LGALS9	17:26015250:T:C	-0.156089	5.49796e-05	0.0104604	NA	NA	NA
ENSG00000168961	LGALS9	17:26015406:G:A	-0.156089	5.49796e-05	0.0104604	NA	NA	NA
ENSG00000168961	LGALS9	17:26029527:G:A	-0.156089	5.49796e-05	0.0104604	NA	NA	NA
ENSG00000168961	LGALS9	17:26031070:A:G	-0.156089	5.49796e-05	0.0104604	NA	NA	NA
ENSG00000168961	LGALS9	17:26032194:C:T	-0.156089	5.49796e-05	0.0104604	NA	NA	NA
ENSG00000168961	LGALS9	17:26034373:G:A	-0.156089	5.49796e-05	0.0104604	NA	NA	NA
ENSG00000231233	CCDC147-AS1	10:106107047:C:T	0.137797	5.50291e-05	0.0104671	NA	NA	NA
ENSG00000231233	CCDC147-AS1	10:106110094:G:A	0.137797	5.50291e-05	0.0104671	NA	NA	NA
ENSG00000000460	C1orf112	1:169718236:G:A	-0.0739107	5.51985e-05	0.0104952	NA	NA	NA
ENSG00000000460	C1orf112	1:169725635:G:A	-0.0739107	5.51985e-05	0.0104952	NA	NA	NA
ENSG00000000460	C1orf112	1:169727672:G:A	-0.0739107	5.51985e-05	0.0104952	NA	NA	NA
ENSG00000133574	GIMAP4	7:149331819:C:T	-0.0832621	5.52209e-05	0.0104968	0.0755176	0.045286	0
ENSG00000133574	GIMAP4	7:149333839:G:A	-0.0832621	5.52209e-05	0.0104968	0.0755176	0.045286	0
ENSG00000204713	TRIM27	6:28679945:A:C	0.0747361	5.53771e-05	0.0105251	0.0881567	0.0077659	1
ENSG00000204713	TRIM27	6:29449411:C:T	0.0914278	5.55386e-05	0.0105476	NA	NA	NA
ENSG00000204713	TRIM27	6:29456172:G:T	0.0914278	5.55386e-05	0.0105476	NA	NA	NA
ENSG00000204713	TRIM27	6:29474341:C:T	0.0914278	5.55386e-05	0.0105476	NA	NA	NA
ENSG00000204713	TRIM27	6:29474414:C:T	0.0914278	5.55386e-05	0.0105476	NA	NA	NA
ENSG00000204713	TRIM27	6:29475039:G:T	0.0914278	5.55386e-05	0.0105476	NA	NA	NA
ENSG00000204713	TRIM27	6:29475142:C:T	0.0914278	5.55386e-05	0.0105476	NA	NA	NA
ENSG00000142937	RPS8	1:45469176:A:T	-0.132229	5.56145e-05	0.0105607	NA	NA	NA
ENSG00000008256	CYTH3	7:6285515:G:A	-0.137765	5.58074e-05	0.0105959	NA	NA	NA
ENSG00000247317	RP11-273G15.2	8:143915236:T:C	0.0963363	5.58308e-05	0.010599	NA	NA	NA
ENSG00000204713	TRIM27	6:29400236:G:C	0.0806978	5.5873e-05	0.0106056	NA	NA	NA
ENSG00000204713	TRIM27	6:28659407:G:A	0.0627996	5.58926e-05	0.010608	NA	NA	NA
ENSG00000002549	LAP3	4:18052704:G:T	-0.22433	5.60432e-05	0.0106352	NA	NA	NA
ENSG00000163687	DNASE1L3	3:58332496:C:T	-0.130394	5.61011e-05	0.0106448	NA	NA	NA
ENSG00000204267	TAP2	6:32643739:G:A	-0.178896	5.61633e-05	0.0106552	NA	NA	NA
ENSG00000186468	RPS23	5:81569672:G:A	-0.140687	5.61897e-05	0.0106589	NA	NA	NA
ENSG00000133574	GIMAP4	7:149314756:T:C	-0.0838168	5.62977e-05	0.0106766	NA	NA	NA
ENSG00000133574	GIMAP4	7:149315570:C:A	-0.0838168	5.62977e-05	0.0106766	NA	NA	NA
ENSG00000136816	TOR1B	9:132655652:C:T	0.125131	5.63823e-05	0.0106913	-0.162588	0.00065742	0
ENSG00000204267	TAP2	6:32600153:C:T	-0.136844	5.65738e-05	0.0107262	NA	NA	NA
ENSG00000184898	RBM43	2:151839136:G:A	-0.246561	5.67413e-05	0.0107455	NA	NA	NA
ENSG00000184898	RBM43	2:151839922:G:C	-0.246561	5.67413e-05	0.0107455	NA	NA	NA
ENSG00000184898	RBM43	2:151840717:A:G	-0.246561	5.67413e-05	0.0107455	NA	NA	NA
ENSG00000184898	RBM43	2:151841295:C:G	-0.246561	5.67413e-05	0.0107455	NA	NA	NA
ENSG00000184898	RBM43	2:151842536:G:C	-0.246561	5.67413e-05	0.0107455	NA	NA	NA
ENSG00000184898	RBM43	2:151863658:T:C	-0.246561	5.67413e-05	0.0107455	NA	NA	NA
ENSG00000184898	RBM43	2:151867387:T:C	-0.246561	5.67413e-05	0.0107455	NA	NA	NA
ENSG00000184898	RBM43	2:151871445:C:T	-0.246561	5.67413e-05	0.0107455	NA	NA	NA
ENSG00000184898	RBM43	2:151872685:A:G	-0.246561	5.67413e-05	0.0107455	NA	NA	NA
ENSG00000139197	PEX5	12:7284935:G:A	0.110034	5.68946e-05	0.0107731	0.0856628	0.00965658	1
ENSG00000002549	LAP3	4:18053698:C:T	-0.224208	5.69113e-05	0.0107749	NA	NA	NA
ENSG00000117475	BLZF1	1:169319286:G:T	0.0810996	5.69293e-05	0.0107769	NA	NA	NA
ENSG00000123610	TNFAIP6	2:152202878:A:C	-0.285888	5.69778e-05	0.0107847	NA	NA	NA
ENSG00000143891	GALM	2:39121857:C:G	-0.132317	5.69938e-05	0.0107857	NA	NA	NA
ENSG00000187231	SESTD1	2:179892559:T:C	0.129201	5.70125e-05	0.0107857	NA	NA	NA
ENSG00000187231	SESTD1	2:179899170:T:C	0.129201	5.70125e-05	0.0107857	NA	NA	NA
ENSG00000187231	SESTD1	2:179900746:C:T	0.129201	5.70125e-05	0.0107857	NA	NA	NA
ENSG00000101188	NTSR1	20:61363722:G:A	-0.165926	5.70877e-05	0.0107986	NA	NA	NA
ENSG00000108771	DHX58	17:40451137:G:T	-0.312395	5.71074e-05	0.0108009	NA	NA	NA
ENSG00000136816	TOR1B	9:132645796:C:T	-0.128331	5.72737e-05	0.010831	NA	NA	NA
ENSG00000125148	MT2A	16:56627371:T:C	-0.198734	5.73456e-05	0.010839	-0.217385	0.0247597	1
ENSG00000125148	MT2A	16:56629482:A:G	-0.198734	5.73456e-05	0.010839	-0.217385	0.0247597	1
ENSG00000125148	MT2A	16:56631722:T:C	-0.198734	5.73456e-05	0.010839	-0.217385	0.0247597	1
ENSG00000125148	MT2A	16:56632006:T:C	-0.198734	5.73456e-05	0.010839	-0.218616	0.0252944	1
ENSG00000089692	LAG3	12:6405983:G:A	0.157451	5.74606e-05	0.0108565	NA	NA	NA
ENSG00000089692	LAG3	12:6407737:T:C	0.157451	5.74606e-05	0.0108565	NA	NA	NA
ENSG00000089692	LAG3	12:6409619:G:A	0.157451	5.74606e-05	0.0108565	NA	NA	NA
ENSG00000175643	RMI2	16:11438701:C:G	0.141302	5.76137e-05	0.0108813	0.189725	0.000495055	1
ENSG00000175643	RMI2	16:11444028:C:T	0.141302	5.76137e-05	0.0108813	0.189725	0.000495055	1
ENSG00000175643	RMI2	16:11447233:C:T	0.141302	5.76137e-05	0.0108813	0.184597	0.000629337	1
ENSG00000247317	RP11-273G15.2	8:143916645:A:G	0.0972312	5.77677e-05	0.010909	NA	NA	NA
ENSG00000175643	RMI2	16:11418718:A:G	0.131596	5.78698e-05	0.0109267	0.158388	0.00368072	1
ENSG00000204267	TAP2	6:31881731:G:A	0.12952	5.78941e-05	0.0109267	NA	NA	NA
ENSG00000204267	TAP2	6:31883957:A:G	0.12952	5.78941e-05	0.0109267	NA	NA	NA
ENSG00000204267	TAP2	6:31885930:C:T	0.12952	5.78941e-05	0.0109267	NA	NA	NA
ENSG00000226950	DANCR	4:53466704:G:T	0.114438	5.79065e-05	0.0109267	NA	NA	NA
ENSG00000226950	DANCR	4:53478438:T:C	0.114438	5.79065e-05	0.0109267	NA	NA	NA
ENSG00000240065	PSMB9	6:32866095:A:G	-0.12483	5.80401e-05	0.0109491	-0.144166	0.00330812	1
ENSG00000240065	PSMB9	6:32870057:G:A	-0.12483	5.80401e-05	0.0109491	-0.144166	0.00330812	1
ENSG00000174444	RPL4	15:66121199:C:T	0.106457	5.81656e-05	0.01097	NA	NA	NA
ENSG00000174444	RPL4	15:66121590:A:G	0.106457	5.81656e-05	0.01097	NA	NA	NA
ENSG00000206190	ATP10A	15:26084197:G:A	0.0967011	5.81758e-05	0.0109705	NA	NA	NA
ENSG00000002549	LAP3	4:17712879:G:A	-0.209797	5.83483e-05	0.0110002	NA	NA	NA
ENSG00000002549	LAP3	4:17713542:T:C	-0.209797	5.83483e-05	0.0110002	NA	NA	NA
ENSG00000123610	TNFAIP6	2:152124740:C:A	-0.320932	5.85436e-05	0.0110271	NA	NA	NA
ENSG00000123610	TNFAIP6	2:152126603:T:C	-0.320932	5.85436e-05	0.0110271	NA	NA	NA
ENSG00000123610	TNFAIP6	2:152132130:A:G	-0.320932	5.85436e-05	0.0110271	NA	NA	NA
ENSG00000123610	TNFAIP6	2:152135514:A:G	-0.320932	5.85436e-05	0.0110271	NA	NA	NA
ENSG00000123610	TNFAIP6	2:152135858:C:A	-0.320932	5.85436e-05	0.0110271	NA	NA	NA
ENSG00000123610	TNFAIP6	2:152138225:T:C	-0.320932	5.85436e-05	0.0110271	NA	NA	NA
ENSG00000123610	TNFAIP6	2:152140756:C:G	-0.320932	5.85436e-05	0.0110271	NA	NA	NA
ENSG00000163823	CCR1	3:46008790:G:A	-0.16056	5.87333e-05	0.0110615	NA	NA	NA
ENSG00000135047	CTSL	9:90341511:G:T	0.192516	5.90299e-05	0.0111159	0.182237	0.00373814	1
ENSG00000187741	FANCA	16:90144305:G:C	-0.14172	5.92079e-05	0.011148	-0.112541	0.0350155	1
ENSG00000025708	TYMP	22:50943423:G:A	-0.214396	5.93502e-05	0.0111733	NA	NA	NA
ENSG00000204713	TRIM27	6:28905104:T:A	0.0619973	5.96778e-05	0.0112336	0.0649025	0.0246011	1
ENSG00000206190	ATP10A	15:26075917:T:C	0.0969607	5.97274e-05	0.0112415	NA	NA	NA
ENSG00000168961	LGALS9	17:26039635:G:A	-0.155931	5.98675e-05	0.0112664	NA	NA	NA
ENSG00000204713	TRIM27	6:28833507:C:T	0.0690374	5.98835e-05	0.011268	0.102595	0.00096863	1
ENSG00000247317	RP11-273G15.2	8:143906396:C:T	-0.0985341	6.00576e-05	0.0112993	NA	NA	NA
ENSG00000133574	GIMAP4	7:149363062:T:A	-0.0835478	6.01395e-05	0.0113118	0.0812037	0.0288919	0
ENSG00000133574	GIMAP4	7:149363140:C:G	-0.0835478	6.01395e-05	0.0113118	0.0812037	0.0288919	0
ENSG00000131203	IDO1	8:39723131:T:G	-0.170277	6.01813e-05	0.0113182	NA	NA	NA
ENSG00000175643	RMI2	16:11338392:G:T	-0.132425	6.02687e-05	0.0113328	-0.166475	0.000918901	1
ENSG00000108679	LGALS3BP	17:77266739:C:G	-0.229424	6.03177e-05	0.0113328	0.218207	0.0294182	0
ENSG00000108679	LGALS3BP	17:77266795:G:A	-0.229424	6.03177e-05	0.0113328	0.218207	0.0294182	0
ENSG00000108679	LGALS3BP	17:77266813:C:T	-0.229424	6.03177e-05	0.0113328	0.218207	0.0294182	0
ENSG00000108679	LGALS3BP	17:77267009:C:G	-0.229424	6.03177e-05	0.0113328	0.218207	0.0294182	0
ENSG00000000460	C1orf112	1:169728916:C:T	-0.0727183	6.03207e-05	0.0113328	NA	NA	NA
ENSG00000000460	C1orf112	1:169729250:A:G	-0.0727183	6.03207e-05	0.0113328	NA	NA	NA
ENSG00000000460	C1orf112	1:169731865:A:G	-0.0727183	6.03207e-05	0.0113328	NA	NA	NA
ENSG00000120539	MASTL	10:27318371:G:A	0.090128	6.03916e-05	0.0113447	0.165403	3.61533e-06	1
ENSG00000010030	ETV7	6:36492770:G:A	-0.401272	6.04649e-05	0.011357	-0.437843	0.00390302	1
ENSG00000175518	UBQLNL	11:5639011:C:T	0.133199	6.04903e-05	0.0113603	0.143868	0.00453283	1
ENSG00000204713	TRIM27	6:28736973:T:G	0.0677882	6.06955e-05	0.0113974	0.0856322	0.00192373	1
ENSG00000204103	MAFB	20:39098923:C:T	0.142578	6.10575e-05	0.0114581	NA	NA	NA
ENSG00000204103	MAFB	20:39100695:C:T	0.142578	6.10575e-05	0.0114581	NA	NA	NA
ENSG00000204103	MAFB	20:39103613:G:A	0.142578	6.10575e-05	0.0114581	NA	NA	NA
ENSG00000204103	MAFB	20:39108334:C:T	0.142578	6.10575e-05	0.0114581	NA	NA	NA
ENSG00000204103	MAFB	20:39108504:C:T	0.142578	6.10575e-05	0.0114581	NA	NA	NA
ENSG00000240065	PSMB9	6:32871536:G:A	0.123401	6.11387e-05	0.0114718	0.13021	0.00692374	1
ENSG00000204713	TRIM27	6:29618694:C:A	-0.088137	6.12861e-05	0.011498	NA	NA	NA
ENSG00000204713	TRIM27	6:28718300:G:A	0.0847497	6.1516e-05	0.0115382	NA	NA	NA
ENSG00000204713	TRIM27	6:28722860:T:C	0.0847497	6.1516e-05	0.0115382	NA	NA	NA
ENSG00000188282	RUFY4	2:218886723:G:A	-0.189963	6.17114e-05	0.0115734	NA	NA	NA
ENSG00000123609	NMI	2:152206541:G:A	0.114922	6.18748e-05	0.0115937	NA	NA	NA
ENSG00000123609	NMI	2:152206979:A:G	0.114922	6.18748e-05	0.0115937	NA	NA	NA
ENSG00000123609	NMI	2:152208416:A:C	0.114922	6.18748e-05	0.0115937	NA	NA	NA
ENSG00000123609	NMI	2:152209466:A:G	0.114922	6.18748e-05	0.0115937	NA	NA	NA
ENSG00000123609	NMI	2:152210082:C:T	0.114922	6.18748e-05	0.0115937	NA	NA	NA
ENSG00000123609	NMI	2:152210152:A:G	0.114922	6.18748e-05	0.0115937	NA	NA	NA
ENSG00000123609	NMI	2:152210643:T:C	0.114922	6.18748e-05	0.0115937	NA	NA	NA
ENSG00000101188	NTSR1	20:61312349:C:T	0.283028	6.1891e-05	0.0115953	0.222088	0.0163181	1
ENSG00000163823	CCR1	3:46373104:G:A	0.178062	6.19264e-05	0.0115997	NA	NA	NA
ENSG00000181894	ZNF329	19:58613551:C:T	0.0977794	6.19306e-05	0.0115997	0.124174	0.000264163	1
ENSG00000136874	STX17	9:102673695:C:T	-0.099481	6.19432e-05	0.0116006	NA	NA	NA
ENSG00000117226	GBP3	1:89398254:G:A	-0.186401	6.22597e-05	0.0116584	-0.301383	7.45553e-05	1
ENSG00000165806	CASP7	10:115500433:T:C	0.155417	6.24449e-05	0.0116826	0.186669	0.000438954	1
ENSG00000165806	CASP7	10:115500457:G:T	0.155417	6.24449e-05	0.0116826	0.186669	0.000438954	1
ENSG00000165806	CASP7	10:115500488:G:C	0.155417	6.24449e-05	0.0116826	0.186669	0.000438954	1
ENSG00000165806	CASP7	10:115500981:T:C	0.155417	6.24449e-05	0.0116826	0.186669	0.000438954	1
ENSG00000165806	CASP7	10:115502008:C:A	0.155417	6.24449e-05	0.0116826	0.186669	0.000438954	1
ENSG00000165806	CASP7	10:115503077:A:G	0.155417	6.24449e-05	0.0116826	0.186669	0.000438954	1
ENSG00000165806	CASP7	10:115503371:G:C	0.155417	6.24449e-05	0.0116826	0.186669	0.000438954	1
ENSG00000133574	GIMAP4	7:149341862:A:G	-0.0826461	6.27915e-05	0.0117445	0.0812037	0.0288919	0
ENSG00000133574	GIMAP4	7:149345681:A:G	-0.0826461	6.27915e-05	0.0117445	0.0812037	0.0288919	0
ENSG00000185339	TCN2	22:31032920:A:G	-0.162818	6.28109e-05	0.0117466	-0.137488	0.0113487	1
ENSG00000163823	CCR1	3:45964168:T:C	0.171513	6.29022e-05	0.0117622	NA	NA	NA
ENSG00000182957	SPATA13	13:24873338:A:G	-0.0729704	6.30728e-05	0.0117926	-0.0565536	0.0319584	1
ENSG00000163050	ADCK3	1:227202782:G:A	0.0810812	6.34252e-05	0.011857	NA	NA	NA
ENSG00000162714	ZNF496	1:247513049:A:G	-0.110468	6.34863e-05	0.0118669	NA	NA	NA
ENSG00000204103	MAFB	20:39116205:C:T	0.139275	6.35402e-05	0.011874	NA	NA	NA
ENSG00000204103	MAFB	20:39117564:C:T	0.139275	6.35402e-05	0.011874	NA	NA	NA
ENSG00000168961	LGALS9	17:26078905:A:G	-0.150701	6.36974e-05	0.0119018	NA	NA	NA
ENSG00000063046	EIF4B	12:53459881:T:A	0.0839713	6.37423e-05	0.0119087	NA	NA	NA
ENSG00000163050	ADCK3	1:227213968:G:T	0.0819947	6.3873e-05	0.0119301	NA	NA	NA
ENSG00000163050	ADCK3	1:227214399:A:C	0.0819947	6.3873e-05	0.0119301	NA	NA	NA
ENSG00000163823	CCR1	3:46457272:C:T	0.175976	6.40365e-05	0.0119476	NA	NA	NA
ENSG00000213689	TREX1	3:48470756:T:C	-0.140601	6.40401e-05	0.0119476	NA	NA	NA
ENSG00000213689	TREX1	3:48473204:A:G	-0.140601	6.40401e-05	0.0119476	NA	NA	NA
ENSG00000213689	TREX1	3:48479039:G:A	-0.140601	6.40401e-05	0.0119476	NA	NA	NA
ENSG00000213689	TREX1	3:48482506:G:A	-0.140601	6.40401e-05	0.0119476	NA	NA	NA
ENSG00000213689	TREX1	3:48483432:A:G	-0.140601	6.40401e-05	0.0119476	NA	NA	NA
ENSG00000213689	TREX1	3:48484560:A:G	-0.140601	6.40401e-05	0.0119476	NA	NA	NA
ENSG00000213689	TREX1	3:48487338:G:A	-0.140601	6.40401e-05	0.0119476	NA	NA	NA
ENSG00000213689	TREX1	3:48492541:A:G	-0.140601	6.40401e-05	0.0119476	NA	NA	NA
ENSG00000168961	LGALS9	17:26078694:T:C	-0.150852	6.40825e-05	0.011954	NA	NA	NA
ENSG00000204267	TAP2	6:32916699:C:T	-0.144287	6.41405e-05	0.0119633	NA	NA	NA
ENSG00000163050	ADCK3	1:227201871:A:G	0.0812457	6.42187e-05	0.0119749	NA	NA	NA
ENSG00000163050	ADCK3	1:227202668:T:C	0.0812457	6.42187e-05	0.0119749	NA	NA	NA
ENSG00000117226	GBP3	1:89370865:A:C	-0.187127	6.42306e-05	0.0119756	-0.295021	8.06669e-05	1
ENSG00000108424	KPNB1	17:46040795:C:T	0.0678565	6.4273e-05	0.0119804	NA	NA	NA
ENSG00000108424	KPNB1	17:46042327:C:T	0.0678565	6.4273e-05	0.0119804	NA	NA	NA
ENSG00000136874	STX17	9:103111764:G:A	-0.10433	6.43877e-05	0.0119988	NA	NA	NA
ENSG00000136874	STX17	9:103140736:C:T	-0.10433	6.43877e-05	0.0119988	NA	NA	NA
ENSG00000247317	RP11-273G15.2	8:144115083:G:C	0.105656	6.45466e-05	0.0120269	NA	NA	NA
ENSG00000168961	LGALS9	17:26104511:T:C	-0.152205	6.50535e-05	0.0121157	NA	NA	NA
ENSG00000204713	TRIM27	6:28326431:G:A	0.099419	6.50813e-05	0.0121157	NA	NA	NA
ENSG00000204713	TRIM27	6:28355671:C:T	0.099419	6.50813e-05	0.0121157	NA	NA	NA
ENSG00000204713	TRIM27	6:28366262:G:A	0.099419	6.50813e-05	0.0121157	NA	NA	NA
ENSG00000204713	TRIM27	6:28368106:T:C	0.099419	6.50813e-05	0.0121157	NA	NA	NA
ENSG00000204713	TRIM27	6:28380931:C:T	0.099419	6.50813e-05	0.0121157	NA	NA	NA
ENSG00000204713	TRIM27	6:28423599:T:C	0.099419	6.50813e-05	0.0121157	NA	NA	NA
ENSG00000162714	ZNF496	1:247442657:C:T	-0.13865	6.5096e-05	0.0121169	NA	NA	NA
ENSG00000123609	NMI	2:152208657:A:G	-0.115701	6.52874e-05	0.0121483	-0.0975466	0.0229109	1
ENSG00000166750	SLFN5	17:33512756:A:T	-0.138824	6.52893e-05	0.0121483	NA	NA	NA
ENSG00000166750	SLFN5	17:33517362:C:T	-0.138824	6.52893e-05	0.0121483	NA	NA	NA
ENSG00000226950	DANCR	4:53709479:A:G	0.0908551	6.54653e-05	0.012178	NA	NA	NA
ENSG00000226950	DANCR	4:53710628:G:A	0.0908551	6.54653e-05	0.012178	NA	NA	NA
ENSG00000125148	MT2A	16:56624443:A:C	-0.19676	6.5577e-05	0.0121957	-0.217385	0.0247597	1
ENSG00000125148	MT2A	16:56624476:G:C	-0.19676	6.5577e-05	0.0121957	-0.217385	0.0247597	1
ENSG00000185339	TCN2	22:31018777:G:A	-0.167562	6.56248e-05	0.0122015	-0.132479	0.0161296	1
ENSG00000185339	TCN2	22:31020400:T:C	-0.167562	6.56248e-05	0.0122015	-0.132479	0.0161296	1
ENSG00000213949	ITGA1	5:52224634:G:A	0.109573	6.56715e-05	0.0122086	0.0951728	0.0414205	1
ENSG00000168961	LGALS9	17:26021347:T:C	-0.153272	6.58859e-05	0.0122469	NA	NA	NA
ENSG00000168961	LGALS9	17:26044426:A:G	-0.154779	6.60848e-05	0.0122746	NA	NA	NA
ENSG00000168961	LGALS9	17:26046330:C:A	-0.154779	6.60848e-05	0.0122746	NA	NA	NA
ENSG00000168961	LGALS9	17:26051702:G:T	-0.154779	6.60848e-05	0.0122746	NA	NA	NA
ENSG00000168961	LGALS9	17:26051709:G:A	-0.154779	6.60848e-05	0.0122746	NA	NA	NA
ENSG00000168961	LGALS9	17:26051820:C:T	-0.154779	6.60848e-05	0.0122746	NA	NA	NA
ENSG00000168961	LGALS9	17:26051903:G:A	-0.154779	6.60848e-05	0.0122746	NA	NA	NA
ENSG00000175643	RMI2	16:11457527:C:T	0.144512	6.61171e-05	0.012279	NA	NA	NA
ENSG00000165806	CASP7	10:115372585:G:A	-0.113737	6.61695e-05	0.0122872	-0.176684	3.42731e-05	1
ENSG00000184898	RBM43	2:151782570:A:G	-0.226739	6.63429e-05	0.0123178	NA	NA	NA
ENSG00000204713	TRIM27	6:29408313:C:A	0.0910252	6.64877e-05	0.012343	NA	NA	NA
ENSG00000154451	GBP5	1:89734274:A:C	0.199495	6.65119e-05	0.012343	NA	NA	NA
ENSG00000154451	GBP5	1:89740474:A:G	0.199495	6.65119e-05	0.012343	NA	NA	NA
ENSG00000154451	GBP5	1:89740516:A:G	0.199495	6.65119e-05	0.012343	NA	NA	NA
ENSG00000165806	CASP7	10:115484449:C:T	0.155937	6.65812e-05	0.0123527	0.161816	0.00153203	1
ENSG00000165806	CASP7	10:115485400:T:C	0.155937	6.65812e-05	0.0123527	0.161816	0.00153203	1
ENSG00000108771	DHX58	17:40244007:T:C	-0.235422	6.67326e-05	0.0123792	NA	NA	NA
ENSG00000234127	TRIM26	6:30074198:G:A	-0.110207	6.72655e-05	0.0124765	-0.0825013	0.0240416	1
ENSG00000187231	SESTD1	2:179898965:G:C	0.128171	6.73587e-05	0.0124922	NA	NA	NA
ENSG00000117226	GBP3	1:89119698:G:A	-0.195046	6.77003e-05	0.012554	-0.245696	0.00336422	1
ENSG00000142089	IFITM3	11:293188:T:C	-0.396105	6.77404e-05	0.0125599	NA	NA	NA
ENSG00000136874	STX17	9:102886279:C:G	-0.0816756	6.80414e-05	0.0126141	-0.104388	0.00243342	1
ENSG00000184898	RBM43	2:151787408:A:G	-0.239323	6.84076e-05	0.0126342	NA	NA	NA
ENSG00000184898	RBM43	2:151787830:T:G	-0.239323	6.84076e-05	0.0126342	NA	NA	NA
ENSG00000184898	RBM43	2:151789371:T:G	-0.239323	6.84076e-05	0.0126342	NA	NA	NA
ENSG00000184898	RBM43	2:151791257:G:T	-0.239323	6.84076e-05	0.0126342	NA	NA	NA
ENSG00000184898	RBM43	2:151791565:A:T	-0.239323	6.84076e-05	0.0126342	NA	NA	NA
ENSG00000184898	RBM43	2:151792333:T:C	-0.239323	6.84076e-05	0.0126342	NA	NA	NA
ENSG00000184898	RBM43	2:151793335:C:A	-0.239323	6.84076e-05	0.0126342	NA	NA	NA
ENSG00000184898	RBM43	2:151793449:G:C	-0.239323	6.84076e-05	0.0126342	NA	NA	NA
ENSG00000184898	RBM43	2:151797873:T:C	-0.239323	6.84076e-05	0.0126342	NA	NA	NA
ENSG00000184898	RBM43	2:151797914:C:A	-0.239323	6.84076e-05	0.0126342	NA	NA	NA
ENSG00000184898	RBM43	2:151801868:G:T	-0.239323	6.84076e-05	0.0126342	NA	NA	NA
ENSG00000184898	RBM43	2:151803211:G:A	-0.239323	6.84076e-05	0.0126342	NA	NA	NA
ENSG00000184898	RBM43	2:151805764:G:C	-0.239323	6.84076e-05	0.0126342	NA	NA	NA
ENSG00000184898	RBM43	2:151810325:C:T	-0.239323	6.84076e-05	0.0126342	NA	NA	NA
ENSG00000184898	RBM43	2:151811418:T:C	-0.239323	6.84076e-05	0.0126342	NA	NA	NA
ENSG00000184898	RBM43	2:151811773:C:T	-0.239323	6.84076e-05	0.0126342	NA	NA	NA
ENSG00000184898	RBM43	2:151812210:C:T	-0.239323	6.84076e-05	0.0126342	NA	NA	NA
ENSG00000184898	RBM43	2:151812550:C:G	-0.239323	6.84076e-05	0.0126342	NA	NA	NA
ENSG00000184898	RBM43	2:151812565:G:A	-0.239323	6.84076e-05	0.0126342	NA	NA	NA
ENSG00000184898	RBM43	2:151813989:G:A	-0.239323	6.84076e-05	0.0126342	NA	NA	NA
ENSG00000184898	RBM43	2:151814636:G:C	-0.239323	6.84076e-05	0.0126342	NA	NA	NA
ENSG00000184898	RBM43	2:151815546:A:G	-0.239323	6.84076e-05	0.0126342	NA	NA	NA
ENSG00000184898	RBM43	2:151816086:C:T	-0.239323	6.84076e-05	0.0126342	NA	NA	NA
ENSG00000184898	RBM43	2:151816900:A:T	-0.239323	6.84076e-05	0.0126342	NA	NA	NA
ENSG00000184898	RBM43	2:151819596:A:G	-0.239323	6.84076e-05	0.0126342	NA	NA	NA
ENSG00000184898	RBM43	2:151828195:C:T	-0.239323	6.84076e-05	0.0126342	NA	NA	NA
ENSG00000184898	RBM43	2:151828757:G:A	-0.239323	6.84076e-05	0.0126342	NA	NA	NA
ENSG00000184898	RBM43	2:151830594:C:T	-0.239323	6.84076e-05	0.0126342	NA	NA	NA
ENSG00000184898	RBM43	2:151831643:T:C	-0.239323	6.84076e-05	0.0126342	NA	NA	NA
ENSG00000184898	RBM43	2:151832796:C:T	-0.239323	6.84076e-05	0.0126342	NA	NA	NA
ENSG00000089127	OAS1	12:113392182:A:G	0.306791	6.84575e-05	0.012637	NA	NA	NA
ENSG00000089127	OAS1	12:113392744:C:T	0.306791	6.84575e-05	0.012637	NA	NA	NA
ENSG00000089127	OAS1	12:113396010:T:C	0.306791	6.84575e-05	0.012637	NA	NA	NA
ENSG00000089127	OAS1	12:113397143:T:C	0.306791	6.84575e-05	0.012637	NA	NA	NA
ENSG00000002549	LAP3	4:18052044:G:A	-0.220255	6.85193e-05	0.0126469	NA	NA	NA
ENSG00000120539	MASTL	10:27256987:C:T	-0.159503	6.8979e-05	0.0127285	NA	NA	NA
ENSG00000120539	MASTL	10:27260191:C:T	-0.159503	6.8979e-05	0.0127285	NA	NA	NA
ENSG00000123610	TNFAIP6	2:152205741:C:T	-0.351699	6.91677e-05	0.0127569	NA	NA	NA
ENSG00000123610	TNFAIP6	2:152206600:A:G	-0.351699	6.91677e-05	0.0127569	NA	NA	NA
ENSG00000123610	TNFAIP6	2:152207917:T:A	-0.351699	6.91677e-05	0.0127569	NA	NA	NA
ENSG00000123610	TNFAIP6	2:152210194:A:G	-0.351699	6.91677e-05	0.0127569	NA	NA	NA
ENSG00000163050	ADCK3	1:227374949:A:T	0.0823291	6.93302e-05	0.0127813	NA	NA	NA
ENSG00000181381	DDX60L	4:169426171:T:C	0.197884	6.94175e-05	0.0127813	NA	NA	NA
ENSG00000181381	DDX60L	4:169426363:A:G	0.197884	6.94175e-05	0.0127813	NA	NA	NA
ENSG00000168961	LGALS9	17:26013168:C:T	-0.154519	6.95086e-05	0.0127813	NA	NA	NA
ENSG00000168961	LGALS9	17:26013682:C:T	-0.154519	6.95086e-05	0.0127813	NA	NA	NA
ENSG00000168961	LGALS9	17:26014188:A:G	-0.154519	6.95086e-05	0.0127813	NA	NA	NA
ENSG00000168961	LGALS9	17:26017700:C:A	-0.154519	6.95086e-05	0.0127813	NA	NA	NA
ENSG00000168961	LGALS9	17:26017837:G:A	-0.154519	6.95086e-05	0.0127813	NA	NA	NA
ENSG00000168961	LGALS9	17:26018654:G:A	-0.154519	6.95086e-05	0.0127813	NA	NA	NA
ENSG00000168961	LGALS9	17:26022555:A:G	-0.154519	6.95086e-05	0.0127813	NA	NA	NA
ENSG00000168961	LGALS9	17:26024020:A:G	-0.154519	6.95086e-05	0.0127813	NA	NA	NA
ENSG00000168961	LGALS9	17:26025521:G:A	-0.154519	6.95086e-05	0.0127813	NA	NA	NA
ENSG00000168961	LGALS9	17:26026478:A:G	-0.154519	6.95086e-05	0.0127813	NA	NA	NA
ENSG00000168961	LGALS9	17:26027639:C:T	-0.154519	6.95086e-05	0.0127813	NA	NA	NA
ENSG00000168961	LGALS9	17:26030270:G:A	-0.154519	6.95086e-05	0.0127813	NA	NA	NA
ENSG00000168961	LGALS9	17:26031006:G:A	-0.154519	6.95086e-05	0.0127813	NA	NA	NA
ENSG00000168961	LGALS9	17:26033529:C:T	-0.154519	6.95086e-05	0.0127813	NA	NA	NA
ENSG00000168961	LGALS9	17:26034580:G:T	-0.154519	6.95086e-05	0.0127813	NA	NA	NA
ENSG00000168961	LGALS9	17:26036529:G:A	-0.154519	6.95086e-05	0.0127813	NA	NA	NA
ENSG00000168961	LGALS9	17:26037089:G:A	-0.154519	6.95086e-05	0.0127813	NA	NA	NA
ENSG00000168961	LGALS9	17:26038545:A:G	-0.154519	6.95086e-05	0.0127813	NA	NA	NA
ENSG00000168961	LGALS9	17:26039063:C:T	-0.154519	6.95086e-05	0.0127813	NA	NA	NA
ENSG00000168961	LGALS9	17:26040965:C:T	-0.154519	6.95086e-05	0.0127813	NA	NA	NA
ENSG00000168961	LGALS9	17:26042817:C:T	-0.154519	6.95086e-05	0.0127813	NA	NA	NA
ENSG00000226950	DANCR	4:53599990:G:T	0.106578	6.95276e-05	0.0127816	NA	NA	NA
ENSG00000226950	DANCR	4:53602480:C:T	0.106578	6.95276e-05	0.0127816	NA	NA	NA
ENSG00000226950	DANCR	4:53582065:G:A	0.103907	6.98659e-05	0.0128342	NA	NA	NA
ENSG00000226950	DANCR	4:53582923:T:G	0.103907	6.98659e-05	0.0128342	NA	NA	NA
ENSG00000226950	DANCR	4:53583400:G:A	0.103907	6.98659e-05	0.0128342	NA	NA	NA
ENSG00000226950	DANCR	4:53585147:G:A	0.103907	6.98659e-05	0.0128342	NA	NA	NA
ENSG00000226950	DANCR	4:53594766:C:G	0.103907	6.98659e-05	0.0128342	NA	NA	NA
ENSG00000226950	DANCR	4:53595688:C:G	0.103907	6.98659e-05	0.0128342	NA	NA	NA
ENSG00000204267	TAP2	6:32660741:G:T	-0.123733	6.99186e-05	0.0128422	NA	NA	NA
ENSG00000120539	MASTL	10:27598349:T:C	-0.0891877	7.0095e-05	0.012873	-0.106543	0.0114831	1
ENSG00000213689	TREX1	3:48464503:C:T	-0.138209	7.02555e-05	0.0129009	NA	NA	NA
ENSG00000213689	TREX1	3:48423656:T:G	-0.140019	7.0367e-05	0.0129198	NA	NA	NA
ENSG00000008256	CYTH3	7:6274585:A:G	-0.12644	7.04168e-05	0.0129273	NA	NA	NA
ENSG00000204713	TRIM27	6:28990049:C:T	0.0708473	7.04549e-05	0.0129327	0.113796	0.000402067	1
ENSG00000136874	STX17	9:102674775:G:C	-0.0961297	7.05162e-05	0.0129423	NA	NA	NA
ENSG00000008256	CYTH3	7:6034203:A:G	-0.154744	7.05604e-05	0.0129423	NA	NA	NA
ENSG00000008256	CYTH3	7:6045627:C:T	-0.154744	7.05604e-05	0.0129423	NA	NA	NA
ENSG00000008256	CYTH3	7:6052713:G:T	-0.154744	7.05604e-05	0.0129423	NA	NA	NA
ENSG00000008256	CYTH3	7:6053488:A:G	-0.154744	7.05604e-05	0.0129423	NA	NA	NA
ENSG00000008256	CYTH3	7:6058974:G:C	-0.154744	7.05604e-05	0.0129423	NA	NA	NA
ENSG00000123609	NMI	2:152206720:T:C	-0.114405	7.0653e-05	0.0129577	-0.0975466	0.0229109	1
ENSG00000108679	LGALS3BP	17:77267377:C:T	-0.2284	7.06676e-05	0.0129588	0.218207	0.0294182	0
ENSG00000136816	TOR1B	9:132602868:C:T	0.126057	7.08447e-05	0.0129896	0.129878	0.00847998	1
ENSG00000240065	PSMB9	6:32891841:C:T	0.122234	7.10679e-05	0.0130289	0.13021	0.00692374	1
ENSG00000185339	TCN2	22:30962878:G:A	-0.171313	7.11171e-05	0.0130363	-0.139364	0.0315088	1
ENSG00000168961	LGALS9	17:26059738:T:G	-0.15384	7.12028e-05	0.0130504	NA	NA	NA
ENSG00000142961	MOB3C	1:47087968:A:G	0.0814215	7.12247e-05	0.0130512	NA	NA	NA
ENSG00000142961	MOB3C	1:47089617:T:C	0.0814215	7.12247e-05	0.0130512	NA	NA	NA
ENSG00000204713	TRIM27	6:28629873:T:C	0.060886	7.13527e-05	0.013073	NA	NA	NA
ENSG00000184898	RBM43	2:152208657:A:G	0.119064	7.15251e-05	0.0131029	0.171949	2.39135e-05	1
ENSG00000123610	TNFAIP6	2:152267072:T:G	-0.220696	7.15712e-05	0.0131097	NA	NA	NA
ENSG00000175518	UBQLNL	11:5633600:A:G	0.125326	7.16998e-05	0.0131187	0.132555	0.0111585	1
ENSG00000175518	UBQLNL	11:5633689:A:G	0.125326	7.16998e-05	0.0131187	0.132555	0.0111585	1
ENSG00000175518	UBQLNL	11:5633747:C:T	0.125326	7.16998e-05	0.0131187	0.132555	0.0111585	1
ENSG00000175518	UBQLNL	11:5634045:T:A	0.125326	7.16998e-05	0.0131187	0.132555	0.0111585	1
ENSG00000175518	UBQLNL	11:5634255:C:T	0.125326	7.16998e-05	0.0131187	0.132555	0.0111585	1
ENSG00000131203	IDO1	8:39727853:A:G	-0.167992	7.17002e-05	0.0131187	NA	NA	NA
ENSG00000131203	IDO1	8:39730080:C:A	-0.167992	7.17002e-05	0.0131187	NA	NA	NA
ENSG00000131203	IDO1	8:39730440:T:C	-0.167992	7.17002e-05	0.0131187	NA	NA	NA
ENSG00000131203	IDO1	8:39733246:C:T	-0.167992	7.17002e-05	0.0131187	NA	NA	NA
ENSG00000213689	TREX1	3:48425675:T:C	-0.13753	7.20617e-05	0.013157	NA	NA	NA
ENSG00000213689	TREX1	3:48426766:A:C	-0.13753	7.20617e-05	0.013157	NA	NA	NA
ENSG00000213689	TREX1	3:48427979:C:T	-0.13753	7.20617e-05	0.013157	NA	NA	NA
ENSG00000213689	TREX1	3:48428911:A:G	-0.13753	7.20617e-05	0.013157	NA	NA	NA
ENSG00000213689	TREX1	3:48430465:T:G	-0.13753	7.20617e-05	0.013157	NA	NA	NA
ENSG00000213689	TREX1	3:48433635:A:C	-0.13753	7.20617e-05	0.013157	NA	NA	NA
ENSG00000213689	TREX1	3:48434063:G:A	-0.13753	7.20617e-05	0.013157	NA	NA	NA
ENSG00000213689	TREX1	3:48434398:T:C	-0.13753	7.20617e-05	0.013157	NA	NA	NA
ENSG00000213689	TREX1	3:48436794:G:A	-0.13753	7.20617e-05	0.013157	NA	NA	NA
ENSG00000213689	TREX1	3:48438571:G:A	-0.13753	7.20617e-05	0.013157	NA	NA	NA
ENSG00000213689	TREX1	3:48440047:G:A	-0.13753	7.20617e-05	0.013157	NA	NA	NA
ENSG00000213689	TREX1	3:48440178:G:T	-0.13753	7.20617e-05	0.013157	NA	NA	NA
ENSG00000213689	TREX1	3:48443816:C:T	-0.13753	7.20617e-05	0.013157	NA	NA	NA
ENSG00000213689	TREX1	3:48449149:C:T	-0.13753	7.20617e-05	0.013157	NA	NA	NA
ENSG00000213689	TREX1	3:48449897:C:T	-0.13753	7.20617e-05	0.013157	NA	NA	NA
ENSG00000213689	TREX1	3:48449956:C:T	-0.13753	7.20617e-05	0.013157	NA	NA	NA
ENSG00000213689	TREX1	3:48454468:C:T	-0.13753	7.20617e-05	0.013157	NA	NA	NA
ENSG00000142937	RPS8	1:45350028:C:A	-0.124252	7.21847e-05	0.0131712	NA	NA	NA
ENSG00000142937	RPS8	1:45351128:G:A	-0.124252	7.21847e-05	0.0131712	NA	NA	NA
ENSG00000142937	RPS8	1:45363534:G:A	-0.124252	7.21847e-05	0.0131712	NA	NA	NA
ENSG00000142937	RPS8	1:45365834:A:G	-0.124252	7.21847e-05	0.0131712	NA	NA	NA
ENSG00000142937	RPS8	1:45373666:G:A	-0.124252	7.21847e-05	0.0131712	NA	NA	NA
ENSG00000204267	TAP2	6:32804881:G:A	-0.119677	7.22372e-05	0.0131792	NA	NA	NA
ENSG00000137804	NUSAP1	15:42131770:C:T	0.153005	7.23585e-05	0.0131997	NA	NA	NA
ENSG00000204267	TAP2	6:32772856:A:C	0.133253	7.25751e-05	0.0132375	0.222042	0.000887	1
ENSG00000175643	RMI2	16:11354723:A:G	0.139187	7.27021e-05	0.0132591	0.198724	0.000259829	1
ENSG00000185885	IFITM1	11:330061:A:G	-0.169749	7.278e-05	0.0132716	-0.143732	0.0313754	1
ENSG00000123609	NMI	2:152206419:T:C	0.113474	7.28414e-05	0.0132746	NA	NA	NA
ENSG00000123609	NMI	2:152210742:T:C	0.113474	7.28414e-05	0.0132746	NA	NA	NA
ENSG00000123609	NMI	2:152217715:A:G	0.113474	7.28414e-05	0.0132746	NA	NA	NA
ENSG00000123609	NMI	2:152228757:A:G	0.113474	7.28414e-05	0.0132746	NA	NA	NA
ENSG00000123609	NMI	2:152235563:G:A	0.113474	7.28414e-05	0.0132746	NA	NA	NA
ENSG00000226950	DANCR	4:53719395:C:T	0.0770749	7.28908e-05	0.0132819	NA	NA	NA
ENSG00000123610	TNFAIP6	2:152016258:A:G	0.269122	7.34469e-05	0.0133816	0.333907	0.00199182	1
ENSG00000175643	RMI2	16:11403855:A:T	0.13685	7.37586e-05	0.0134317	0.166759	0.00142191	1
ENSG00000175643	RMI2	16:11406018:C:G	0.13685	7.37586e-05	0.0134317	0.166759	0.00142191	1
ENSG00000175643	RMI2	16:11408009:G:A	0.13685	7.37586e-05	0.0134317	0.166759	0.00142191	1
ENSG00000175643	RMI2	16:11408046:C:A	0.13685	7.37586e-05	0.0134317	0.166759	0.00142191	1
ENSG00000204713	TRIM27	6:29533295:T:C	0.0640124	7.37859e-05	0.0134351	NA	NA	NA
ENSG00000142937	RPS8	1:45331753:G:A	-0.123595	7.38134e-05	0.0134367	NA	NA	NA
ENSG00000142937	RPS8	1:45344215:G:A	-0.123595	7.38134e-05	0.0134367	NA	NA	NA
ENSG00000175970	UNC119B	12:121112429:T:C	-0.0586903	7.40347e-05	0.0134753	-0.115177	3.92902e-06	1
ENSG00000206190	ATP10A	15:26057622:G:T	0.0901879	7.42755e-05	0.0135175	NA	NA	NA
ENSG00000000460	C1orf112	1:169653795:A:G	-0.0777923	7.45629e-05	0.0135681	NA	NA	NA
ENSG00000163823	CCR1	3:46504389:G:A	0.273434	7.52608e-05	0.0136934	NA	NA	NA
ENSG00000163687	DNASE1L3	3:58372885:T:C	-0.12837	7.54033e-05	0.013716	NA	NA	NA
ENSG00000163687	DNASE1L3	3:58375286:G:A	-0.12837	7.54033e-05	0.013716	NA	NA	NA
ENSG00000115159	GPD2	2:157490646:A:G	-0.104815	7.54257e-05	0.0137183	NA	NA	NA
ENSG00000185339	TCN2	22:31010649:T:C	-0.161633	7.55389e-05	0.0137314	-0.133516	0.0132027	1
ENSG00000185339	TCN2	22:31014474:C:T	-0.161633	7.55389e-05	0.0137314	-0.133516	0.0132027	1
ENSG00000185339	TCN2	22:31015938:T:C	-0.161633	7.55389e-05	0.0137314	-0.133516	0.0132027	1
ENSG00000185339	TCN2	22:31017398:T:C	-0.161633	7.55389e-05	0.0137314	-0.13437	0.0119291	1
ENSG00000163050	ADCK3	1:227093557:T:C	-0.0850318	7.55627e-05	0.0137314	NA	NA	NA
ENSG00000163050	ADCK3	1:227099874:A:G	-0.0850318	7.55627e-05	0.0137314	NA	NA	NA
ENSG00000163050	ADCK3	1:227102671:T:C	-0.0850318	7.55627e-05	0.0137314	NA	NA	NA
ENSG00000226950	DANCR	4:53720373:T:C	0.0763703	7.59711e-05	0.0137601	NA	NA	NA
ENSG00000226950	DANCR	4:53721466:A:G	0.0763703	7.59711e-05	0.0137601	NA	NA	NA
ENSG00000226950	DANCR	4:53724815:A:G	0.0763703	7.59711e-05	0.0137601	NA	NA	NA
ENSG00000226950	DANCR	4:53725914:C:T	0.0763703	7.59711e-05	0.0137601	NA	NA	NA
ENSG00000226950	DANCR	4:53727450:A:G	0.0763703	7.59711e-05	0.0137601	NA	NA	NA
ENSG00000204713	TRIM27	6:28958633:G:C	0.0705748	7.6114e-05	0.0137601	0.113381	0.000440883	1
ENSG00000204713	TRIM27	6:28961819:T:C	0.0705748	7.6114e-05	0.0137601	0.113381	0.000440883	1
ENSG00000204713	TRIM27	6:28966016:G:A	0.0705748	7.6114e-05	0.0137601	0.113381	0.000440883	1
ENSG00000204713	TRIM27	6:28993056:T:G	0.0705748	7.6114e-05	0.0137601	0.113381	0.000440883	1
ENSG00000204713	TRIM27	6:28994989:G:A	0.0705748	7.6114e-05	0.0137601	0.113381	0.000440883	1
ENSG00000204713	TRIM27	6:28995719:T:C	0.0705748	7.6114e-05	0.0137601	0.113381	0.000440883	1
ENSG00000204713	TRIM27	6:28996638:G:C	0.0705748	7.6114e-05	0.0137601	0.113381	0.000440883	1
ENSG00000204713	TRIM27	6:28998652:T:C	0.0705748	7.6114e-05	0.0137601	0.113381	0.000440883	1
ENSG00000204713	TRIM27	6:29000554:A:G	0.0705748	7.6114e-05	0.0137601	0.113381	0.000440883	1
ENSG00000204713	TRIM27	6:29000825:T:G	0.0705748	7.6114e-05	0.0137601	0.113381	0.000440883	1
ENSG00000204713	TRIM27	6:29001438:T:C	0.0705748	7.6114e-05	0.0137601	0.113381	0.000440883	1
ENSG00000204713	TRIM27	6:29002062:A:G	0.0705748	7.6114e-05	0.0137601	0.113381	0.000440883	1
ENSG00000204713	TRIM27	6:29004313:T:C	0.0705748	7.6114e-05	0.0137601	0.113381	0.000440883	1
ENSG00000204713	TRIM27	6:29009051:C:T	0.0705748	7.6114e-05	0.0137601	0.113381	0.000440883	1
ENSG00000204713	TRIM27	6:29021875:T:G	0.0705748	7.6114e-05	0.0137601	0.113381	0.000440883	1
ENSG00000204713	TRIM27	6:29027587:G:A	0.0705748	7.6114e-05	0.0137601	0.113381	0.000440883	1
ENSG00000204713	TRIM27	6:29028125:T:C	0.0705748	7.6114e-05	0.0137601	0.113381	0.000440883	1
ENSG00000204713	TRIM27	6:29030035:G:A	0.0705748	7.6114e-05	0.0137601	0.113381	0.000440883	1
ENSG00000204713	TRIM27	6:29030346:A:G	0.0705748	7.6114e-05	0.0137601	0.113381	0.000440883	1
ENSG00000204713	TRIM27	6:29031719:G:A	0.0705748	7.6114e-05	0.0137601	0.113381	0.000440883	1
ENSG00000204713	TRIM27	6:29032184:T:A	0.0705748	7.6114e-05	0.0137601	0.113381	0.000440883	1
ENSG00000204713	TRIM27	6:29032469:G:A	0.0705748	7.6114e-05	0.0137601	0.113381	0.000440883	1
ENSG00000204713	TRIM27	6:29035539:G:A	0.0705748	7.6114e-05	0.0137601	0.113381	0.000440883	1
ENSG00000204713	TRIM27	6:29036788:G:A	0.0705748	7.6114e-05	0.0137601	0.113381	0.000440883	1
ENSG00000204713	TRIM27	6:29039230:A:C	0.0705748	7.6114e-05	0.0137601	0.118955	0.000228134	1
ENSG00000204713	TRIM27	6:29039779:T:G	0.0705748	7.6114e-05	0.0137601	0.113381	0.000440883	1
ENSG00000204713	TRIM27	6:29041803:T:C	0.0705748	7.6114e-05	0.0137601	0.113381	0.000440883	1
ENSG00000204713	TRIM27	6:29050912:A:C	0.0705748	7.6114e-05	0.0137601	0.113381	0.000440883	1
ENSG00000204713	TRIM27	6:29052818:G:A	0.0705748	7.6114e-05	0.0137601	0.113381	0.000440883	1
ENSG00000204713	TRIM27	6:29062194:A:T	0.0705748	7.6114e-05	0.0137601	0.113381	0.000440883	1
ENSG00000204713	TRIM27	6:29068759:C:A	0.0705748	7.6114e-05	0.0137601	0.113381	0.000440883	1
ENSG00000204713	TRIM27	6:29069337:A:T	0.0705748	7.6114e-05	0.0137601	0.113381	0.000440883	1
ENSG00000204713	TRIM27	6:29071153:A:T	0.0705748	7.6114e-05	0.0137601	0.113381	0.000440883	1
ENSG00000204713	TRIM27	6:29078151:C:T	0.0705748	7.6114e-05	0.0137601	0.113381	0.000440883	1
ENSG00000204713	TRIM27	6:29080450:G:A	0.0705748	7.6114e-05	0.0137601	0.113381	0.000440883	1
ENSG00000204713	TRIM27	6:29083996:G:A	0.0705748	7.6114e-05	0.0137601	0.113381	0.000440883	1
ENSG00000204713	TRIM27	6:29090251:T:C	0.0705748	7.6114e-05	0.0137601	0.113381	0.000440883	1
ENSG00000240065	PSMB9	6:32829304:G:A	-0.116996	7.63991e-05	0.0138065	-0.102197	0.0353419	1
ENSG00000240065	PSMB9	6:32832667:T:C	-0.116996	7.63991e-05	0.0138065	-0.102197	0.0353419	1
ENSG00000240065	PSMB9	6:32840980:A:G	-0.116996	7.63991e-05	0.0138065	-0.102197	0.0353419	1
ENSG00000247317	RP11-273G15.2	8:143910592:T:G	-0.0965558	7.66158e-05	0.013844	NA	NA	NA
ENSG00000137804	NUSAP1	15:42127918:A:G	0.149021	7.70126e-05	0.0138759	NA	NA	NA
ENSG00000137804	NUSAP1	15:42129168:A:T	0.149021	7.70126e-05	0.0138759	NA	NA	NA
ENSG00000137804	NUSAP1	15:42131965:A:G	0.149021	7.70126e-05	0.0138759	NA	NA	NA
ENSG00000137804	NUSAP1	15:42133885:T:C	0.149021	7.70126e-05	0.0138759	NA	NA	NA
ENSG00000137804	NUSAP1	15:42133886:G:A	0.149021	7.70126e-05	0.0138759	NA	NA	NA
ENSG00000137804	NUSAP1	15:42134301:A:C	0.149021	7.70126e-05	0.0138759	NA	NA	NA
ENSG00000137804	NUSAP1	15:42134371:G:C	0.149021	7.70126e-05	0.0138759	NA	NA	NA
ENSG00000137804	NUSAP1	15:42134523:C:T	0.149021	7.70126e-05	0.0138759	NA	NA	NA
ENSG00000137804	NUSAP1	15:42134652:G:A	0.149021	7.70126e-05	0.0138759	NA	NA	NA
ENSG00000137804	NUSAP1	15:42134839:T:C	0.149021	7.70126e-05	0.0138759	NA	NA	NA
ENSG00000137804	NUSAP1	15:42134930:G:T	0.149021	7.70126e-05	0.0138759	NA	NA	NA
ENSG00000137804	NUSAP1	15:42135541:G:T	0.149021	7.70126e-05	0.0138759	NA	NA	NA
ENSG00000137804	NUSAP1	15:42135988:C:T	0.149021	7.70126e-05	0.0138759	NA	NA	NA
ENSG00000137804	NUSAP1	15:42136199:A:G	0.149021	7.70126e-05	0.0138759	NA	NA	NA
ENSG00000137804	NUSAP1	15:42137282:G:A	0.149021	7.70126e-05	0.0138759	NA	NA	NA
ENSG00000137804	NUSAP1	15:42137576:C:T	0.149021	7.70126e-05	0.0138759	NA	NA	NA
ENSG00000137804	NUSAP1	15:42137581:A:C	0.149021	7.70126e-05	0.0138759	NA	NA	NA
ENSG00000137804	NUSAP1	15:42138321:A:G	0.149021	7.70126e-05	0.0138759	NA	NA	NA
ENSG00000137804	NUSAP1	15:42139038:G:A	0.149021	7.70126e-05	0.0138759	NA	NA	NA
ENSG00000137804	NUSAP1	15:42140166:G:T	0.149021	7.70126e-05	0.0138759	NA	NA	NA
ENSG00000137804	NUSAP1	15:42140998:C:G	0.149021	7.70126e-05	0.0138759	NA	NA	NA
ENSG00000137804	NUSAP1	15:42141200:G:C	0.149021	7.70126e-05	0.0138759	NA	NA	NA
ENSG00000137804	NUSAP1	15:42142392:C:G	0.149021	7.70126e-05	0.0138759	NA	NA	NA
ENSG00000136874	STX17	9:103343401:G:A	0.0804373	7.70209e-05	0.0138759	0.0832169	0.0118099	1
ENSG00000175643	RMI2	16:11365416:G:A	0.138463	7.70378e-05	0.0138759	0.202847	0.000132538	1
ENSG00000175643	RMI2	16:11366589:A:G	0.138463	7.70378e-05	0.0138759	0.198235	0.00021074	1
ENSG00000136874	STX17	9:102832104:C:A	-0.0991607	7.71893e-05	0.0139008	-0.102293	0.0155589	1
ENSG00000168961	LGALS9	17:25931637:G:T	0.187914	7.7195e-05	0.0139008	NA	NA	NA
ENSG00000162714	ZNF496	1:247408481:G:A	0.115973	7.74598e-05	0.0139468	NA	NA	NA
ENSG00000188282	RUFY4	2:218895467:T:C	-0.174272	7.75588e-05	0.0139578	NA	NA	NA
ENSG00000188282	RUFY4	2:218897017:C:T	-0.174272	7.75588e-05	0.0139578	NA	NA	NA
ENSG00000188282	RUFY4	2:218898507:G:A	-0.174272	7.75588e-05	0.0139578	NA	NA	NA
ENSG00000188282	RUFY4	2:218899781:C:T	-0.174272	7.75588e-05	0.0139578	NA	NA	NA
ENSG00000108679	LGALS3BP	17:77242462:C:T	-0.24494	7.76949e-05	0.0139806	0.271525	0.0163899	0
ENSG00000000460	C1orf112	1:169850374:T:C	-0.076621	7.80595e-05	0.0140444	-0.0737232	0.0137128	1
ENSG00000154451	GBP5	1:89708122:G:A	0.197488	7.82384e-05	0.0140715	NA	NA	NA
ENSG00000154451	GBP5	1:89708273:G:A	0.197488	7.82384e-05	0.0140715	NA	NA	NA
ENSG00000154451	GBP5	1:89708338:T:C	0.197488	7.82384e-05	0.0140715	NA	NA	NA
ENSG00000123610	TNFAIP6	2:152094230:G:A	-0.317238	7.84031e-05	0.0140787	NA	NA	NA
ENSG00000123610	TNFAIP6	2:152099390:G:A	-0.317238	7.84031e-05	0.0140787	NA	NA	NA
ENSG00000123610	TNFAIP6	2:152105759:A:G	-0.317238	7.84031e-05	0.0140787	NA	NA	NA
ENSG00000123610	TNFAIP6	2:152106653:G:A	-0.317238	7.84031e-05	0.0140787	NA	NA	NA
ENSG00000123610	TNFAIP6	2:152113456:C:A	-0.317238	7.84031e-05	0.0140787	NA	NA	NA
ENSG00000123610	TNFAIP6	2:152122846:A:G	-0.317238	7.84031e-05	0.0140787	NA	NA	NA
ENSG00000123610	TNFAIP6	2:152143524:C:T	-0.317238	7.84031e-05	0.0140787	NA	NA	NA
ENSG00000123610	TNFAIP6	2:152144197:G:A	-0.317238	7.84031e-05	0.0140787	NA	NA	NA
ENSG00000123610	TNFAIP6	2:152144321:C:T	-0.317238	7.84031e-05	0.0140787	NA	NA	NA
ENSG00000123610	TNFAIP6	2:152144667:T:C	-0.317238	7.84031e-05	0.0140787	NA	NA	NA
ENSG00000123610	TNFAIP6	2:152144766:G:A	-0.317238	7.84031e-05	0.0140787	NA	NA	NA
ENSG00000123610	TNFAIP6	2:152144920:G:A	-0.317238	7.84031e-05	0.0140787	NA	NA	NA
ENSG00000123610	TNFAIP6	2:152148586:G:A	-0.317238	7.84031e-05	0.0140787	NA	NA	NA
ENSG00000167711	SERPINF2	17:1194795:C:T	-0.119511	7.88281e-05	0.0141533	NA	NA	NA
ENSG00000206190	ATP10A	15:26085587:A:G	0.095911	7.8896e-05	0.0141637	NA	NA	NA
ENSG00000136231	IGF2BP3	7:24456228:G:A	-0.099108	7.91298e-05	0.014204	NA	NA	NA
ENSG00000108679	LGALS3BP	17:77269560:T:G	-0.222723	7.92323e-05	0.0142206	NA	NA	NA
ENSG00000108679	LGALS3BP	17:77270617:C:T	-0.221565	7.92527e-05	0.0142226	NA	NA	NA
ENSG00000267102	RP11-686D22.7	17:33772550:C:T	0.150244	7.9546e-05	0.0142735	0.107336	0.0174974	1
ENSG00000204713	TRIM27	6:28989210:A:G	0.12149	7.96258e-05	0.014286	NA	NA	NA
ENSG00000165806	CASP7	10:115371873:G:T	-0.112449	7.98221e-05	0.0143195	-0.176684	3.42731e-05	1
ENSG00000206190	ATP10A	15:26047751:A:G	0.089772	7.99186e-05	0.0143268	NA	NA	NA
ENSG00000206190	ATP10A	15:26048035:G:A	0.089772	7.99186e-05	0.0143268	NA	NA	NA
ENSG00000168961	LGALS9	17:26065018:T:G	-0.149444	7.99976e-05	0.0143268	NA	NA	NA
ENSG00000168961	LGALS9	17:26066578:C:T	-0.149444	7.99976e-05	0.0143268	NA	NA	NA
ENSG00000168961	LGALS9	17:26068172:A:C	-0.149444	7.99976e-05	0.0143268	NA	NA	NA
ENSG00000168961	LGALS9	17:26069908:T:C	-0.149444	7.99976e-05	0.0143268	NA	NA	NA
ENSG00000168961	LGALS9	17:26070281:C:A	-0.149444	7.99976e-05	0.0143268	NA	NA	NA
ENSG00000168961	LGALS9	17:26070642:A:G	-0.149444	7.99976e-05	0.0143268	NA	NA	NA
ENSG00000168961	LGALS9	17:26072056:A:G	-0.149444	7.99976e-05	0.0143268	NA	NA	NA
ENSG00000168961	LGALS9	17:26074391:C:A	-0.149444	7.99976e-05	0.0143268	NA	NA	NA
ENSG00000168961	LGALS9	17:26074585:A:C	-0.149444	7.99976e-05	0.0143268	NA	NA	NA
ENSG00000168961	LGALS9	17:26075070:G:A	-0.149444	7.99976e-05	0.0143268	NA	NA	NA
ENSG00000168961	LGALS9	17:26075500:T:C	-0.149444	7.99976e-05	0.0143268	NA	NA	NA
ENSG00000163687	DNASE1L3	3:58370177:G:T	-0.127744	8.00088e-05	0.0143268	NA	NA	NA
ENSG00000163687	DNASE1L3	3:58374433:A:G	-0.127744	8.00088e-05	0.0143268	NA	NA	NA
ENSG00000142961	MOB3C	1:47088116:A:G	0.0820373	8.01551e-05	0.0143512	NA	NA	NA
ENSG00000100422	CERK	22:46964836:G:A	-0.0562523	8.02447e-05	0.0143655	NA	NA	NA
ENSG00000136231	IGF2BP3	7:24442911:G:A	-0.104133	8.02853e-05	0.0143693	NA	NA	NA
ENSG00000136231	IGF2BP3	7:24443107:G:C	-0.104133	8.02853e-05	0.0143693	NA	NA	NA
ENSG00000134809	TIMM10	11:57290961:C:T	-0.134594	8.07644e-05	0.0144497	-0.160399	0.000380504	1
ENSG00000134809	TIMM10	11:57295864:A:G	-0.134594	8.07644e-05	0.0144497	-0.160399	0.000380504	1
ENSG00000134809	TIMM10	11:57306698:T:C	-0.134594	8.07644e-05	0.0144497	-0.160399	0.000380504	1
ENSG00000133574	GIMAP4	7:149338052:C:T	-0.0819278	8.08003e-05	0.0144544	NA	NA	NA
ENSG00000247317	RP11-273G15.2	8:143921812:A:G	-0.096994	8.09223e-05	0.0144679	NA	NA	NA
ENSG00000206190	ATP10A	15:26052257:C:T	0.0889954	8.09294e-05	0.0144679	NA	NA	NA
ENSG00000204713	TRIM27	6:28659863:C:T	0.060923	8.09445e-05	0.0144679	0.055225	0.0281782	1
ENSG00000204713	TRIM27	6:28660290:G:A	0.060923	8.09445e-05	0.0144679	0.055225	0.0281782	1
ENSG00000204713	TRIM27	6:28663410:A:C	0.060923	8.09445e-05	0.0144679	0.055225	0.0281782	1
ENSG00000204713	TRIM27	6:28664631:A:G	0.060923	8.09445e-05	0.0144679	0.055225	0.0281782	1
ENSG00000204713	TRIM27	6:28665944:G:A	0.060923	8.09445e-05	0.0144679	0.055225	0.0281782	1
ENSG00000165806	CASP7	10:115350100:A:G	-0.112201	8.10073e-05	0.0144773	-0.144076	0.00336265	1
ENSG00000213689	TREX1	3:48496758:G:A	-0.138833	8.10899e-05	0.0144886	NA	NA	NA
ENSG00000213689	TREX1	3:48497145:G:A	-0.138833	8.10899e-05	0.0144886	NA	NA	NA
ENSG00000240065	PSMB9	6:32855340:C:G	0.119947	8.12671e-05	0.014515	0.13021	0.00692374	1
ENSG00000240065	PSMB9	6:32861616:G:T	0.119947	8.12671e-05	0.014515	0.13021	0.00692374	1
ENSG00000240065	PSMB9	6:32861631:G:C	0.119947	8.12671e-05	0.014515	0.13021	0.00692374	1
ENSG00000234127	TRIM26	6:30101950:T:G	-0.106821	8.13793e-05	0.0145315	-0.0884983	0.0163688	1
ENSG00000234127	TRIM26	6:30103571:A:G	-0.106821	8.13793e-05	0.0145315	-0.0884983	0.0163688	1
ENSG00000221963	APOL6	22:36518211:G:C	0.204641	8.14328e-05	0.0145375	NA	NA	NA
ENSG00000221963	APOL6	22:36519002:C:T	0.204641	8.14328e-05	0.0145375	NA	NA	NA
ENSG00000204103	MAFB	20:39112849:G:T	0.130466	8.14895e-05	0.0145458	NA	NA	NA
ENSG00000154451	GBP5	1:89739008:G:A	0.196403	8.16502e-05	0.0145728	0.204967	0.0315654	1
ENSG00000204713	TRIM27	6:28985871:T:C	0.0710734	8.16698e-05	0.0145745	0.1126	0.000488955	1
ENSG00000112773	FAM46A	6:81764565:T:C	0.109962	8.19962e-05	0.0146292	0.114276	0.0136212	1
ENSG00000112773	FAM46A	6:81764756:C:A	0.109962	8.19962e-05	0.0146292	0.114276	0.0136212	1
ENSG00000123610	TNFAIP6	2:152205792:T:C	0.237688	8.21491e-05	0.0146547	0.21096	0.0198606	1
ENSG00000136874	STX17	9:102703541:A:G	-0.0964595	8.21865e-05	0.0146596	NA	NA	NA
ENSG00000118193	KIF14	1:206643534:T:C	0.235599	8.22243e-05	0.0146645	NA	NA	NA
ENSG00000204713	TRIM27	6:29501514:C:A	0.0632867	8.22856e-05	0.0146737	NA	NA	NA
ENSG00000073737	DHRS9	2:169918620:A:G	0.332609	8.2303e-05	0.014675	NA	NA	NA
ENSG00000204516	MICB	6:31556656:A:T	-0.151586	8.25257e-05	0.0147129	NA	NA	NA
ENSG00000204713	TRIM27	6:29012116:G:A	0.0700866	8.26037e-05	0.0147208	0.113381	0.000440883	1
ENSG00000163823	CCR1	3:46097758:T:C	0.176187	8.27839e-05	0.0147208	NA	NA	NA
ENSG00000163823	CCR1	3:46098976:G:T	0.176187	8.27839e-05	0.0147208	NA	NA	NA
ENSG00000163823	CCR1	3:46099012:A:G	0.176187	8.27839e-05	0.0147208	NA	NA	NA
ENSG00000163823	CCR1	3:46103974:T:C	0.176187	8.27839e-05	0.0147208	NA	NA	NA
ENSG00000163823	CCR1	3:46104094:G:A	0.176187	8.27839e-05	0.0147208	NA	NA	NA
ENSG00000163823	CCR1	3:46104295:C:T	0.176187	8.27839e-05	0.0147208	NA	NA	NA
ENSG00000163823	CCR1	3:46106401:T:C	0.176187	8.27839e-05	0.0147208	NA	NA	NA
ENSG00000163823	CCR1	3:46032847:C:T	0.166905	8.28513e-05	0.0147208	NA	NA	NA
ENSG00000163823	CCR1	3:46033819:A:G	0.166905	8.28513e-05	0.0147208	NA	NA	NA
ENSG00000168961	LGALS9	17:26018588:A:G	-0.151734	8.29105e-05	0.0147208	NA	NA	NA
ENSG00000168961	LGALS9	17:26018591:T:G	-0.151734	8.29105e-05	0.0147208	NA	NA	NA
ENSG00000168961	LGALS9	17:26018955:A:G	-0.151734	8.29105e-05	0.0147208	NA	NA	NA
ENSG00000168961	LGALS9	17:26018983:A:G	-0.151734	8.29105e-05	0.0147208	NA	NA	NA
ENSG00000168961	LGALS9	17:26019408:T:C	-0.151734	8.29105e-05	0.0147208	NA	NA	NA
ENSG00000168961	LGALS9	17:26019912:T:C	-0.151734	8.29105e-05	0.0147208	NA	NA	NA
ENSG00000168961	LGALS9	17:26021265:G:A	-0.151734	8.29105e-05	0.0147208	NA	NA	NA
ENSG00000168961	LGALS9	17:26021423:A:G	-0.151734	8.29105e-05	0.0147208	NA	NA	NA
ENSG00000168961	LGALS9	17:26021904:A:G	-0.151734	8.29105e-05	0.0147208	NA	NA	NA
ENSG00000168961	LGALS9	17:26022381:A:G	-0.151734	8.29105e-05	0.0147208	NA	NA	NA
ENSG00000168961	LGALS9	17:26023126:C:T	-0.151734	8.29105e-05	0.0147208	NA	NA	NA
ENSG00000168961	LGALS9	17:26023208:T:G	-0.151734	8.29105e-05	0.0147208	NA	NA	NA
ENSG00000168961	LGALS9	17:26024321:A:G	-0.151734	8.29105e-05	0.0147208	NA	NA	NA
ENSG00000168961	LGALS9	17:26024327:G:T	-0.151734	8.29105e-05	0.0147208	NA	NA	NA
ENSG00000168961	LGALS9	17:26025727:G:T	-0.151734	8.29105e-05	0.0147208	NA	NA	NA
ENSG00000168961	LGALS9	17:26027263:A:C	-0.151734	8.29105e-05	0.0147208	NA	NA	NA
ENSG00000168961	LGALS9	17:26027855:G:A	-0.151734	8.29105e-05	0.0147208	NA	NA	NA
ENSG00000168961	LGALS9	17:26028138:G:A	-0.151734	8.29105e-05	0.0147208	NA	NA	NA
ENSG00000168961	LGALS9	17:26029046:C:T	-0.151734	8.29105e-05	0.0147208	NA	NA	NA
ENSG00000168961	LGALS9	17:26029956:C:T	-0.151734	8.29105e-05	0.0147208	NA	NA	NA
ENSG00000168961	LGALS9	17:26039247:T:C	-0.151734	8.29105e-05	0.0147208	NA	NA	NA
ENSG00000168961	LGALS9	17:26040648:T:G	-0.151734	8.29105e-05	0.0147208	NA	NA	NA
ENSG00000168961	LGALS9	17:26040981:T:C	-0.151734	8.29105e-05	0.0147208	NA	NA	NA
ENSG00000168961	LGALS9	17:26042508:C:A	-0.151734	8.29105e-05	0.0147208	NA	NA	NA
ENSG00000008256	CYTH3	7:6296843:T:C	-0.145024	8.30593e-05	0.0147447	NA	NA	NA
ENSG00000204267	TAP2	6:32340070:C:T	0.126776	8.3065e-05	0.0147447	NA	NA	NA
ENSG00000168961	LGALS9	17:26043331:G:A	-0.153197	8.34048e-05	0.0147907	NA	NA	NA
ENSG00000168961	LGALS9	17:26044677:G:A	-0.153197	8.34048e-05	0.0147907	NA	NA	NA
ENSG00000168961	LGALS9	17:26045686:C:T	-0.153197	8.34048e-05	0.0147907	NA	NA	NA
ENSG00000168961	LGALS9	17:26046594:G:A	-0.153197	8.34048e-05	0.0147907	NA	NA	NA
ENSG00000168961	LGALS9	17:26049591:C:T	-0.153197	8.34048e-05	0.0147907	NA	NA	NA
ENSG00000168961	LGALS9	17:26051442:G:T	-0.153197	8.34048e-05	0.0147907	NA	NA	NA
ENSG00000168961	LGALS9	17:26053543:A:G	-0.153197	8.34048e-05	0.0147907	NA	NA	NA
ENSG00000168961	LGALS9	17:26055320:A:G	-0.153197	8.34048e-05	0.0147907	NA	NA	NA
ENSG00000204713	TRIM27	6:29095121:G:A	0.0703092	8.34895e-05	0.014804	0.113381	0.000440883	1
ENSG00000198785	GRIN3A	9:104349215:C:T	-0.0981534	8.35747e-05	0.0148173	NA	NA	NA
ENSG00000204713	TRIM27	6:28668480:A:C	0.0605392	8.38284e-05	0.0148605	0.055225	0.0281782	1
ENSG00000187741	FANCA	16:90003354:A:T	-0.228743	8.40713e-05	0.0148999	-0.253832	0.000309918	1
ENSG00000187741	FANCA	16:90003905:C:G	-0.228743	8.40713e-05	0.0148999	-0.253832	0.000309918	1
ENSG00000117226	GBP3	1:89460546:A:G	0.267371	8.43612e-05	0.0149477	0.274854	0.0108305	1
ENSG00000117226	GBP3	1:89460914:G:A	0.267371	8.43612e-05	0.0149477	0.274854	0.0108305	1
ENSG00000163823	CCR1	3:46016464:G:A	-0.156492	8.45823e-05	0.0149725	NA	NA	NA
ENSG00000163823	CCR1	3:46016944:C:T	-0.156492	8.45823e-05	0.0149725	NA	NA	NA
ENSG00000163823	CCR1	3:46024671:T:C	-0.156492	8.45823e-05	0.0149725	NA	NA	NA
ENSG00000163823	CCR1	3:46026259:G:A	-0.156492	8.45823e-05	0.0149725	NA	NA	NA
ENSG00000163823	CCR1	3:46026641:G:T	-0.156492	8.45823e-05	0.0149725	NA	NA	NA
ENSG00000163823	CCR1	3:46027410:G:A	-0.156492	8.45823e-05	0.0149725	NA	NA	NA
ENSG00000163823	CCR1	3:46028791:G:A	-0.156492	8.45823e-05	0.0149725	NA	NA	NA
ENSG00000163823	CCR1	3:46031029:C:T	-0.156492	8.45823e-05	0.0149725	NA	NA	NA
ENSG00000185339	TCN2	22:31046447:C:T	-0.199157	8.47316e-05	0.0149971	-0.208419	0.00301478	1
ENSG00000025708	TYMP	22:50940564:A:G	-0.199784	8.4935e-05	0.015024	NA	NA	NA
ENSG00000025708	TYMP	22:50940762:A:G	-0.199784	8.4935e-05	0.015024	NA	NA	NA
ENSG00000025708	TYMP	22:50943004:C:A	-0.199784	8.4935e-05	0.015024	NA	NA	NA
ENSG00000025708	TYMP	22:50943010:G:A	-0.199784	8.4935e-05	0.015024	NA	NA	NA
ENSG00000025708	TYMP	22:50943232:G:A	-0.199784	8.4935e-05	0.015024	NA	NA	NA
ENSG00000172123	SLFN12	17:33778243:T:C	0.192324	8.50707e-05	0.0150462	NA	NA	NA
ENSG00000175643	RMI2	16:11398467:C:G	-0.126899	8.51808e-05	0.0150621	-0.126261	0.00810946	1
ENSG00000175643	RMI2	16:11399470:G:T	-0.126899	8.51808e-05	0.0150621	-0.126261	0.00810946	1
ENSG00000240065	PSMB9	6:32839628:G:A	-0.117442	8.52056e-05	0.0150646	-0.109563	0.0284595	1
ENSG00000008256	CYTH3	7:6225926:G:T	-0.176132	8.53486e-05	0.0150881	NA	NA	NA
ENSG00000136231	IGF2BP3	7:24444198:G:C	0.108956	8.56454e-05	0.0151388	NA	NA	NA
ENSG00000000460	C1orf112	1:169758289:T:G	-0.0769865	8.58156e-05	0.015167	-0.0728633	0.0151556	1
ENSG00000175643	RMI2	16:11340521:A:G	-0.129576	8.6066e-05	0.0151941	-0.146523	0.00341125	1
ENSG00000112773	FAM46A	6:81702749:G:A	0.141882	8.60825e-05	0.0151941	NA	NA	NA
ENSG00000112773	FAM46A	6:81704343:T:C	0.141882	8.60825e-05	0.0151941	NA	NA	NA
ENSG00000112773	FAM46A	6:81705012:A:G	0.141882	8.60825e-05	0.0151941	NA	NA	NA
ENSG00000112773	FAM46A	6:81705549:C:A	0.141882	8.60825e-05	0.0151941	NA	NA	NA
ENSG00000112773	FAM46A	6:81705918:G:A	0.141882	8.60825e-05	0.0151941	NA	NA	NA
ENSG00000112773	FAM46A	6:81706358:A:C	0.141882	8.60825e-05	0.0151941	NA	NA	NA
ENSG00000112773	FAM46A	6:81709329:A:G	0.141882	8.60825e-05	0.0151941	NA	NA	NA
ENSG00000112773	FAM46A	6:81715936:T:G	0.141882	8.60825e-05	0.0151941	NA	NA	NA
ENSG00000112773	FAM46A	6:81718281:C:T	0.141882	8.60825e-05	0.0151941	NA	NA	NA
ENSG00000112773	FAM46A	6:81718594:T:C	0.141882	8.60825e-05	0.0151941	NA	NA	NA
ENSG00000123610	TNFAIP6	2:151999891:T:G	0.266303	8.65101e-05	0.0152677	0.244022	0.02508	1
ENSG00000175643	RMI2	16:11456266:C:T	0.144987	8.66078e-05	0.0152832	NA	NA	NA
ENSG00000154451	GBP5	1:89713593:C:T	0.195717	8.66403e-05	0.0152834	NA	NA	NA
ENSG00000154451	GBP5	1:89713991:A:G	0.195717	8.66403e-05	0.0152834	NA	NA	NA
ENSG00000154451	GBP5	1:89715467:C:T	0.195717	8.66403e-05	0.0152834	NA	NA	NA
ENSG00000143891	GALM	2:39138641:A:G	-0.12691	8.67449e-05	0.0153	NA	NA	NA
ENSG00000117226	GBP3	1:89706293:A:T	0.209521	8.7157e-05	0.0153708	NA	NA	NA
ENSG00000174444	RPL4	15:66123579:A:G	0.103284	8.72974e-05	0.0153937	NA	NA	NA
ENSG00000226950	DANCR	4:53718375:A:G	0.0759642	8.7583e-05	0.0154394	NA	NA	NA
ENSG00000163823	CCR1	3:46444278:G:A	0.172968	8.7588e-05	0.0154394	NA	NA	NA
ENSG00000163823	CCR1	3:46444383:G:A	0.172968	8.7588e-05	0.0154394	NA	NA	NA
ENSG00000184898	RBM43	2:152205346:C:T	0.119485	8.77299e-05	0.0154626	0.167777	3.9029e-05	1
ENSG00000163687	DNASE1L3	3:58234878:C:T	-0.117974	8.80313e-05	0.0155139	NA	NA	NA
ENSG00000240065	PSMB9	6:32806461:A:G	0.116309	8.81769e-05	0.0155377	NA	NA	NA
ENSG00000085449	WDFY1	2:224666035:G:C	0.0926982	8.83195e-05	0.0155609	NA	NA	NA
ENSG00000168961	LGALS9	17:26059426:T:C	-0.149734	8.83906e-05	0.0155716	NA	NA	NA
ENSG00000186468	RPS23	5:81504600:G:T	-0.123729	8.84043e-05	0.0155721	NA	NA	NA
ENSG00000135047	CTSL	9:90294574:C:A	-0.147906	8.84706e-05	0.0155817	0.193734	0.000792044	0
ENSG00000204713	TRIM27	6:29264655:A:G	0.06002	8.84801e-05	0.0155817	0.0790237	0.00235748	1
ENSG00000101188	NTSR1	20:61364133:T:C	-0.161732	8.8558e-05	0.0155917	NA	NA	NA
ENSG00000101188	NTSR1	20:61364301:G:A	-0.161732	8.8558e-05	0.0155917	NA	NA	NA
ENSG00000136874	STX17	9:103339947:C:T	0.0796315	8.85902e-05	0.0155955	0.0854447	0.00964959	1
ENSG00000204267	TAP2	6:32964269:C:T	-0.144502	8.88502e-05	0.0156394	NA	NA	NA
ENSG00000175970	UNC119B	12:121369960:T:G	-0.100554	8.90095e-05	0.0156656	-0.158041	0.000612853	1
ENSG00000185339	TCN2	22:31034982:A:G	-0.15648	8.91463e-05	0.0156822	-0.135322	0.0124496	1
ENSG00000185339	TCN2	22:31037370:T:C	-0.15648	8.91463e-05	0.0156822	-0.135322	0.0124496	1
ENSG00000185339	TCN2	22:31037602:A:G	-0.15648	8.91463e-05	0.0156822	-0.135322	0.0124496	1
ENSG00000185339	TCN2	22:31038949:G:A	-0.15648	8.91463e-05	0.0156822	-0.135322	0.0124496	1
ENSG00000163050	ADCK3	1:227101276:T:C	-0.0837861	8.95797e-05	0.0157565	NA	NA	NA
ENSG00000175643	RMI2	16:11308099:A:C	0.124404	8.97484e-05	0.0157771	0.13622	0.00410971	1
ENSG00000025708	TYMP	22:50935155:C:G	-0.211886	8.97505e-05	0.0157771	NA	NA	NA
ENSG00000025708	TYMP	22:50936035:A:C	-0.211886	8.97505e-05	0.0157771	NA	NA	NA
ENSG00000025708	TYMP	22:50937969:T:G	-0.211886	8.97505e-05	0.0157771	NA	NA	NA
ENSG00000025708	TYMP	22:50938771:G:A	-0.211886	8.97505e-05	0.0157771	NA	NA	NA
ENSG00000187741	FANCA	16:89866160:A:G	-0.12489	8.98051e-05	0.0157848	-0.146047	0.0019726	1
ENSG00000204713	TRIM27	6:29139487:C:A	0.0663978	8.99332e-05	0.0158036	0.098904	0.00138729	1
ENSG00000204713	TRIM27	6:29152970:T:C	0.0663978	8.99332e-05	0.0158036	0.098991	0.0013763	1
ENSG00000213689	TREX1	3:48413179:G:T	-0.135136	9.00238e-05	0.0158176	NA	NA	NA
ENSG00000166750	SLFN5	17:33491452:A:G	0.124108	9.01249e-05	0.0158297	0.201755	0.000277159	1
ENSG00000166750	SLFN5	17:33491566:C:A	0.124108	9.01249e-05	0.0158297	0.201755	0.000277159	1
ENSG00000166750	SLFN5	17:33492402:G:A	0.124108	9.01249e-05	0.0158297	0.201755	0.000277159	1
ENSG00000163687	DNASE1L3	3:58323541:C:T	-0.116415	9.0218e-05	0.0158422	NA	NA	NA
ENSG00000163687	DNASE1L3	3:58325997:G:A	-0.116415	9.0218e-05	0.0158422	NA	NA	NA
ENSG00000133574	GIMAP4	7:149331042:T:G	-0.0806665	9.02499e-05	0.0158443	NA	NA	NA
ENSG00000206190	ATP10A	15:26044834:C:T	0.0901467	9.02511e-05	0.0158443	NA	NA	NA
ENSG00000136874	STX17	9:102697505:G:A	-0.0830909	9.04139e-05	0.015871	-0.0755452	0.0243738	1
ENSG00000163823	CCR1	3:46142032:T:C	0.154867	9.06228e-05	0.0159057	NA	NA	NA
ENSG00000115159	GPD2	2:157490241:T:C	0.114864	9.07461e-05	0.0159255	NA	NA	NA
ENSG00000204713	TRIM27	6:28721495:A:C	0.0832688	9.07811e-05	0.0159297	NA	NA	NA
ENSG00000106560	GIMAP2	7:150333591:A:G	-0.0987218	9.14362e-05	0.0160427	-0.0941643	0.0226857	1
ENSG00000204713	TRIM27	6:29468968:T:G	0.0867379	9.14798e-05	0.0160485	NA	NA	NA
ENSG00000181381	DDX60L	4:169445464:T:G	0.200165	9.15628e-05	0.0160573	NA	NA	NA
ENSG00000181381	DDX60L	4:169445723:C:T	0.200165	9.15628e-05	0.0160573	NA	NA	NA
ENSG00000181381	DDX60L	4:169449575:G:A	0.200165	9.15628e-05	0.0160573	NA	NA	NA
ENSG00000204103	MAFB	20:39115616:T:C	0.135055	9.17418e-05	0.0160868	NA	NA	NA
ENSG00000247317	RP11-273G15.2	8:143907653:A:G	0.0940142	9.17774e-05	0.0160892	NA	NA	NA
ENSG00000247317	RP11-273G15.2	8:143908502:G:A	0.0940142	9.17774e-05	0.0160892	NA	NA	NA
ENSG00000120539	MASTL	10:27353293:C:T	-0.151639	9.18985e-05	0.0160944	-0.178031	0.0097943	1
ENSG00000120539	MASTL	10:27353449:C:T	-0.151639	9.18985e-05	0.0160944	-0.178031	0.0097943	1
ENSG00000089127	OAS1	12:113418850:G:C	0.299884	9.19168e-05	0.0160944	NA	NA	NA
ENSG00000089127	OAS1	12:113419177:C:T	0.299884	9.19168e-05	0.0160944	NA	NA	NA
ENSG00000089127	OAS1	12:113420604:A:G	0.299884	9.19168e-05	0.0160944	NA	NA	NA
ENSG00000089127	OAS1	12:113421295:A:G	0.299884	9.19168e-05	0.0160944	NA	NA	NA
ENSG00000089127	OAS1	12:113424501:T:G	0.299884	9.19168e-05	0.0160944	NA	NA	NA
ENSG00000089127	OAS1	12:113425154:C:G	0.299884	9.19168e-05	0.0160944	NA	NA	NA
ENSG00000089127	OAS1	12:113425493:T:C	0.299884	9.19168e-05	0.0160944	NA	NA	NA
ENSG00000089127	OAS1	12:113425679:T:C	0.299884	9.19168e-05	0.0160944	NA	NA	NA
ENSG00000105402	NAPA	19:47340168:C:T	0.128276	9.1948e-05	0.016098	NA	NA	NA
ENSG00000117475	BLZF1	1:169278080:T:G	0.0797995	9.20271e-05	0.016106	NA	NA	NA
ENSG00000117475	BLZF1	1:169280253:G:A	0.0797995	9.20271e-05	0.016106	NA	NA	NA
ENSG00000117475	BLZF1	1:169288770:T:C	0.0797995	9.20271e-05	0.016106	NA	NA	NA
ENSG00000187231	SESTD1	2:179906967:G:C	0.194629	9.2286e-05	0.0161476	NA	NA	NA
ENSG00000163823	CCR1	3:46462144:C:T	0.168137	9.23354e-05	0.0161476	NA	NA	NA
ENSG00000231528	FAM225A	9:115892058:T:C	0.340299	9.23677e-05	0.0161476	0.213527	0.0465835	1
ENSG00000231528	FAM225A	9:115893166:A:C	0.340299	9.23677e-05	0.0161476	0.213527	0.0465835	1
ENSG00000231528	FAM225A	9:115893229:A:G	0.340299	9.23677e-05	0.0161476	0.213527	0.0465835	1
ENSG00000231528	FAM225A	9:115893421:A:C	0.340299	9.23677e-05	0.0161476	0.213527	0.0465835	1
ENSG00000231528	FAM225A	9:115893544:C:T	0.340299	9.23677e-05	0.0161476	0.213527	0.0465835	1
ENSG00000231528	FAM225A	9:115895329:A:G	0.340299	9.23677e-05	0.0161476	0.213527	0.0465835	1
ENSG00000175643	RMI2	16:11384829:C:T	0.147972	9.23742e-05	0.0161476	NA	NA	NA
ENSG00000175643	RMI2	16:11385011:C:T	0.147972	9.23742e-05	0.0161476	NA	NA	NA
ENSG00000185885	IFITM1	11:730615:A:T	0.243931	9.27627e-05	0.0162097	NA	NA	NA
ENSG00000185885	IFITM1	11:734308:A:G	0.243931	9.27627e-05	0.0162097	NA	NA	NA
ENSG00000185885	IFITM1	11:742894:C:T	0.243931	9.27627e-05	0.0162097	NA	NA	NA
ENSG00000226950	DANCR	4:53598975:C:T	0.102609	9.29064e-05	0.0162309	NA	NA	NA
ENSG00000226950	DANCR	4:53599068:G:A	0.102609	9.29064e-05	0.0162309	NA	NA	NA
ENSG00000204713	TRIM27	6:28782998:C:T	0.0832174	9.34105e-05	0.0163171	NA	NA	NA
ENSG00000142961	MOB3C	1:47085874:C:G	0.0795451	9.35466e-05	0.016335	NA	NA	NA
ENSG00000142961	MOB3C	1:47085894:T:G	0.0795451	9.35466e-05	0.016335	NA	NA	NA
ENSG00000142961	MOB3C	1:47087366:G:A	0.0795451	9.35466e-05	0.016335	NA	NA	NA
ENSG00000000460	C1orf112	1:169751853:C:T	-0.0712165	9.37967e-05	0.0163768	NA	NA	NA
ENSG00000187741	FANCA	16:89692298:A:G	-0.144859	9.38921e-05	0.0163904	NA	NA	NA
ENSG00000154451	GBP5	1:89726592:G:A	0.230159	9.39194e-05	0.0163904	0.288965	0.00753545	1
ENSG00000123610	TNFAIP6	2:152195436:G:A	-0.306351	9.39195e-05	0.0163904	NA	NA	NA
ENSG00000123610	TNFAIP6	2:152197355:T:C	-0.306351	9.39195e-05	0.0163904	NA	NA	NA
ENSG00000204713	TRIM27	6:28663530:C:A	0.0602424	9.39657e-05	0.0163946	0.0512828	0.0442074	1
ENSG00000204713	TRIM27	6:28665109:A:G	0.0602424	9.39657e-05	0.0163946	0.0512828	0.0442074	1
ENSG00000175970	UNC119B	12:121188837:A:G	-0.0974624	9.40259e-05	0.0164031	-0.119624	0.00817958	1
ENSG00000226950	DANCR	4:53545950:G:A	0.103939	9.43014e-05	0.016422	NA	NA	NA
ENSG00000226950	DANCR	4:53549643:T:C	0.103939	9.43014e-05	0.016422	NA	NA	NA
ENSG00000226950	DANCR	4:53552627:G:A	0.103939	9.43014e-05	0.016422	NA	NA	NA
ENSG00000226950	DANCR	4:53553158:C:T	0.103939	9.43014e-05	0.016422	NA	NA	NA
ENSG00000226950	DANCR	4:53555538:A:G	0.103939	9.43014e-05	0.016422	NA	NA	NA
ENSG00000226950	DANCR	4:53555919:T:G	0.103939	9.43014e-05	0.016422	NA	NA	NA
ENSG00000226950	DANCR	4:53556251:G:A	0.103939	9.43014e-05	0.016422	NA	NA	NA
ENSG00000226950	DANCR	4:53556731:T:A	0.103939	9.43014e-05	0.016422	NA	NA	NA
ENSG00000226950	DANCR	4:53556755:C:T	0.103939	9.43014e-05	0.016422	NA	NA	NA
ENSG00000226950	DANCR	4:53557555:G:A	0.103939	9.43014e-05	0.016422	NA	NA	NA
ENSG00000226950	DANCR	4:53557678:C:A	0.103939	9.43014e-05	0.016422	NA	NA	NA
ENSG00000226950	DANCR	4:53559297:C:A	0.103939	9.43014e-05	0.016422	NA	NA	NA
ENSG00000226950	DANCR	4:53562364:A:C	0.103939	9.43014e-05	0.016422	NA	NA	NA
ENSG00000226950	DANCR	4:53563351:G:T	0.103939	9.43014e-05	0.016422	NA	NA	NA
ENSG00000226950	DANCR	4:53564407:T:C	0.103939	9.43014e-05	0.016422	NA	NA	NA
ENSG00000181381	DDX60L	4:169425778:C:T	0.192137	9.47843e-05	0.0165041	NA	NA	NA
ENSG00000187741	FANCA	16:90029417:G:A	-0.125906	9.49623e-05	0.0165331	-0.189384	0.000299481	1
ENSG00000187231	SESTD1	2:180006942:A:G	0.188042	9.53884e-05	0.0166054	0.156561	0.0394481	1
ENSG00000123610	TNFAIP6	2:152154208:A:G	-0.222023	9.55079e-05	0.0166222	-0.389373	3.46973e-06	1
ENSG00000123610	TNFAIP6	2:152154221:G:A	-0.222023	9.55079e-05	0.0166222	-0.407343	1.24801e-06	1
ENSG00000175643	RMI2	16:11342297:A:C	-0.107485	9.57783e-05	0.0166673	-0.173642	3.75888e-05	1
ENSG00000136874	STX17	9:103064153:A:G	0.0830093	9.59821e-05	0.0166954	-0.12867	5.4465e-05	0
ENSG00000106560	GIMAP2	7:150444321:G:A	-0.104727	9.59853e-05	0.0166954	-0.122027	0.00606721	1
ENSG00000106560	GIMAP2	7:150446703:A:T	-0.104727	9.59853e-05	0.0166954	-0.122027	0.00606721	1
ENSG00000106560	GIMAP2	7:150446820:C:T	-0.104727	9.59853e-05	0.0166954	-0.122027	0.00606721	1
ENSG00000100422	CERK	22:47135205:A:C	0.0532853	9.60332e-05	0.0166998	-0.0946932	0.000593242	0
ENSG00000100422	CERK	22:47135272:G:A	0.0532853	9.60332e-05	0.0166998	-0.0946932	0.000593242	0
ENSG00000175643	RMI2	16:11448165:A:C	0.128741	9.66319e-05	0.0168019	0.1851	0.000486525	1
ENSG00000170581	STAT2	12:55960474:G:C	-0.318918	9.67033e-05	0.0168106	NA	NA	NA
ENSG00000025708	TYMP	22:50935082:T:C	-0.163968	9.67046e-05	0.0168106	NA	NA	NA
ENSG00000100422	CERK	22:46964646:A:T	-0.0549864	9.68012e-05	0.0168254	NA	NA	NA
ENSG00000184898	RBM43	2:151785119:G:C	-0.235901	9.69172e-05	0.0168436	NA	NA	NA
ENSG00000120539	MASTL	10:27389197:T:C	-0.12611	9.70014e-05	0.0168488	-0.246088	1.16292e-06	1
ENSG00000154451	GBP5	1:89793493:T:C	-0.288227	9.70163e-05	0.0168488	NA	NA	NA
ENSG00000154451	GBP5	1:89794367:G:C	-0.288227	9.70163e-05	0.0168488	NA	NA	NA
ENSG00000154451	GBP5	1:89794824:A:G	-0.288227	9.70163e-05	0.0168488	NA	NA	NA
ENSG00000154451	GBP5	1:89798804:A:G	-0.288227	9.70163e-05	0.0168488	NA	NA	NA
ENSG00000154451	GBP5	1:89801751:C:A	-0.288227	9.70163e-05	0.0168488	NA	NA	NA
ENSG00000117226	GBP3	1:89126887:T:G	-0.190207	9.71086e-05	0.0168629	-0.245696	0.00336422	1
ENSG00000234127	TRIM26	6:30285650:T:A	-0.102633	9.72458e-05	0.0168847	-0.095027	0.0083349	1
ENSG00000204267	TAP2	6:32663203:A:G	-0.122997	9.72893e-05	0.0168903	NA	NA	NA
ENSG00000175643	RMI2	16:11460712:C:T	0.141722	9.75626e-05	0.0169357	NA	NA	NA
ENSG00000187210	GCNT1	9:79308422:T:C	0.102464	9.76228e-05	0.0169432	NA	NA	NA
ENSG00000213949	ITGA1	5:52211884:C:T	0.106654	9.76403e-05	0.0169432	NA	NA	NA
ENSG00000213949	ITGA1	5:52212852:C:T	0.106654	9.76403e-05	0.0169432	NA	NA	NA
ENSG00000175643	RMI2	16:11454650:C:A	0.148814	9.7688e-05	0.0169495	NA	NA	NA
ENSG00000204713	TRIM27	6:29390743:C:G	-0.0639275	9.77683e-05	0.0169614	NA	NA	NA
ENSG00000181894	ZNF329	19:58605735:G:A	0.0933652	9.78806e-05	0.016974	0.110706	0.00123568	1
ENSG00000002549	LAP3	4:18049018:C:A	-0.215797	9.80473e-05	0.016974	NA	NA	NA
ENSG00000002549	LAP3	4:18049189:G:T	-0.215797	9.80473e-05	0.016974	NA	NA	NA
ENSG00000002549	LAP3	4:18049989:T:A	-0.215797	9.80473e-05	0.016974	NA	NA	NA
ENSG00000002549	LAP3	4:18050018:T:G	-0.215797	9.80473e-05	0.016974	NA	NA	NA
ENSG00000002549	LAP3	4:18050117:A:G	-0.215797	9.80473e-05	0.016974	NA	NA	NA
ENSG00000002549	LAP3	4:18051515:T:C	-0.215797	9.80473e-05	0.016974	NA	NA	NA
ENSG00000136147	PHF11	13:50092486:T:C	-0.108935	9.81231e-05	0.016974	NA	NA	NA
ENSG00000175970	UNC119B	12:121121936:A:C	-0.119434	9.8155e-05	0.016974	NA	NA	NA
ENSG00000175970	UNC119B	12:121134402:T:C	-0.119434	9.8155e-05	0.016974	NA	NA	NA
ENSG00000175970	UNC119B	12:121134537:C:T	-0.119434	9.8155e-05	0.016974	NA	NA	NA
ENSG00000175970	UNC119B	12:121135114:G:T	-0.119434	9.8155e-05	0.016974	NA	NA	NA
ENSG00000175970	UNC119B	12:121136732:G:A	-0.119434	9.8155e-05	0.016974	NA	NA	NA
ENSG00000175970	UNC119B	12:121138393:G:A	-0.119434	9.8155e-05	0.016974	NA	NA	NA
ENSG00000175970	UNC119B	12:121143535:T:C	-0.119434	9.8155e-05	0.016974	NA	NA	NA
ENSG00000175970	UNC119B	12:121145410:A:G	-0.119434	9.8155e-05	0.016974	NA	NA	NA
ENSG00000175970	UNC119B	12:121156315:G:A	-0.119434	9.8155e-05	0.016974	NA	NA	NA
ENSG00000175970	UNC119B	12:121161048:T:G	-0.119434	9.8155e-05	0.016974	NA	NA	NA
ENSG00000175970	UNC119B	12:121161589:G:A	-0.119434	9.8155e-05	0.016974	NA	NA	NA
ENSG00000175970	UNC119B	12:121173386:T:C	-0.119434	9.8155e-05	0.016974	NA	NA	NA
ENSG00000175970	UNC119B	12:121181456:A:G	-0.119434	9.8155e-05	0.016974	NA	NA	NA
ENSG00000226950	DANCR	4:53604587:C:T	0.104834	9.81644e-05	0.016974	NA	NA	NA
ENSG00000226950	DANCR	4:53605622:G:A	0.104834	9.81644e-05	0.016974	NA	NA	NA
ENSG00000226950	DANCR	4:53606294:G:A	0.104834	9.81644e-05	0.016974	NA	NA	NA
ENSG00000226950	DANCR	4:53606780:G:T	0.104834	9.81644e-05	0.016974	NA	NA	NA
ENSG00000226950	DANCR	4:53610272:C:T	0.104834	9.81644e-05	0.016974	NA	NA	NA
ENSG00000226950	DANCR	4:53612546:T:C	0.104834	9.81644e-05	0.016974	NA	NA	NA
ENSG00000226950	DANCR	4:53622482:A:G	0.104834	9.81644e-05	0.016974	NA	NA	NA
ENSG00000008256	CYTH3	7:6028696:T:C	-0.145971	9.84832e-05	0.0170271	NA	NA	NA
ENSG00000204713	TRIM27	6:28178512:T:C	0.079548	9.86222e-05	0.0170352	NA	NA	NA
ENSG00000204713	TRIM27	6:28180904:A:G	0.079548	9.86222e-05	0.0170352	NA	NA	NA
ENSG00000204713	TRIM27	6:28181675:G:A	0.079548	9.86222e-05	0.0170352	NA	NA	NA
ENSG00000204713	TRIM27	6:28184371:T:G	0.079548	9.86222e-05	0.0170352	NA	NA	NA
ENSG00000204713	TRIM27	6:28185726:C:T	0.079548	9.86222e-05	0.0170352	NA	NA	NA
ENSG00000204713	TRIM27	6:28186554:C:A	0.079548	9.86222e-05	0.0170352	NA	NA	NA
ENSG00000204713	TRIM27	6:28188782:G:C	0.079548	9.86222e-05	0.0170352	NA	NA	NA
ENSG00000204713	TRIM27	6:28189389:A:G	0.079548	9.86222e-05	0.0170352	NA	NA	NA
ENSG00000128335	APOL2	22:36418280:C:T	-0.171483	9.86983e-05	0.0170454	NA	NA	NA
ENSG00000136874	STX17	9:103140220:T:C	0.0822368	9.87048e-05	0.0170454	0.120047	0.000154973	1
ENSG00000175643	RMI2	16:11436021:G:C	0.12759	9.88668e-05	0.017056	0.158388	0.00368072	1
ENSG00000168961	LGALS9	17:26043874:T:C	-0.150475	9.89285e-05	0.017056	NA	NA	NA
ENSG00000168961	LGALS9	17:26046162:T:C	-0.150475	9.89285e-05	0.017056	NA	NA	NA
ENSG00000168961	LGALS9	17:26046691:T:C	-0.150475	9.89285e-05	0.017056	NA	NA	NA
ENSG00000168961	LGALS9	17:26047125:C:A	-0.150475	9.89285e-05	0.017056	NA	NA	NA
ENSG00000168961	LGALS9	17:26048476:T:C	-0.150475	9.89285e-05	0.017056	NA	NA	NA
ENSG00000168961	LGALS9	17:26050450:T:C	-0.150475	9.89285e-05	0.017056	NA	NA	NA
ENSG00000168961	LGALS9	17:26050741:T:G	-0.150475	9.89285e-05	0.017056	NA	NA	NA
ENSG00000168961	LGALS9	17:26051204:A:G	-0.150475	9.89285e-05	0.017056	NA	NA	NA
ENSG00000168961	LGALS9	17:26052000:C:T	-0.150475	9.89285e-05	0.017056	NA	NA	NA
ENSG00000168961	LGALS9	17:26052459:T:C	-0.150475	9.89285e-05	0.017056	NA	NA	NA
ENSG00000168961	LGALS9	17:26053590:G:A	-0.150475	9.89285e-05	0.017056	NA	NA	NA
ENSG00000168961	LGALS9	17:26054382:A:C	-0.150475	9.89285e-05	0.017056	NA	NA	NA
ENSG00000168961	LGALS9	17:26055130:A:G	-0.150475	9.89285e-05	0.017056	NA	NA	NA
ENSG00000025708	TYMP	22:50936324:T:C	-0.163367	9.90235e-05	0.0170704	NA	NA	NA
ENSG00000008256	CYTH3	7:6228950:C:T	-0.122968	9.94578e-05	0.0171432	NA	NA	NA
ENSG00000117475	BLZF1	1:168945426:G:A	-0.125818	9.9511e-05	0.0171504	NA	NA	NA
ENSG00000063046	EIF4B	12:53445282:G:A	0.0680608	9.95299e-05	0.0171516	NA	NA	NA
ENSG00000137804	NUSAP1	15:41898711:C:T	0.14996	9.95748e-05	0.0171553	NA	NA	NA
ENSG00000137804	NUSAP1	15:41900710:T:C	0.14996	9.95748e-05	0.0171553	NA	NA	NA
ENSG00000213689	TREX1	3:48484016:A:T	0.147983	0.000100006	0.0172095	NA	NA	NA
ENSG00000213689	TREX1	3:48487048:C:A	0.147983	0.000100006	0.0172095	NA	NA	NA
ENSG00000172159	FRMD3	9:85902516:C:T	0.142611	0.00010003	0.0172095	NA	NA	NA
ENSG00000172159	FRMD3	9:85904413:T:G	0.142611	0.00010003	0.0172095	NA	NA	NA
ENSG00000172159	FRMD3	9:85904432:G:C	0.142611	0.00010003	0.0172095	NA	NA	NA
ENSG00000172159	FRMD3	9:85904778:A:G	0.142611	0.00010003	0.0172095	NA	NA	NA
ENSG00000172159	FRMD3	9:85905060:A:C	0.142611	0.00010003	0.0172095	NA	NA	NA
ENSG00000172159	FRMD3	9:85905253:G:A	0.142611	0.00010003	0.0172095	NA	NA	NA
ENSG00000172159	FRMD3	9:85905666:A:G	0.142611	0.00010003	0.0172095	NA	NA	NA
ENSG00000172159	FRMD3	9:85905737:C:G	0.142611	0.00010003	0.0172095	NA	NA	NA
ENSG00000172159	FRMD3	9:85905861:C:T	0.142611	0.00010003	0.0172095	NA	NA	NA
ENSG00000172159	FRMD3	9:85906066:T:C	0.142611	0.00010003	0.0172095	NA	NA	NA
ENSG00000206190	ATP10A	15:26084423:C:A	0.0938308	0.0001004	0.0172571	NA	NA	NA
ENSG00000206190	ATP10A	15:26084605:C:T	0.0938308	0.0001004	0.0172571	NA	NA	NA
ENSG00000206190	ATP10A	15:26084607:G:A	0.0938308	0.0001004	0.0172571	NA	NA	NA
ENSG00000206190	ATP10A	15:26084798:T:C	0.0938308	0.0001004	0.0172571	NA	NA	NA
ENSG00000206190	ATP10A	15:26085148:G:A	0.0938308	0.0001004	0.0172571	NA	NA	NA
ENSG00000206190	ATP10A	15:26085596:C:T	0.0938308	0.0001004	0.0172571	NA	NA	NA
ENSG00000206190	ATP10A	15:26085935:C:G	0.0938308	0.0001004	0.0172571	NA	NA	NA
ENSG00000206190	ATP10A	15:26086139:G:T	0.0938308	0.0001004	0.0172571	NA	NA	NA
ENSG00000123610	TNFAIP6	2:152011497:A:G	0.260846	0.00010054	0.017277	0.339686	0.0016817	1
ENSG00000123610	TNFAIP6	2:152014436:T:C	0.260846	0.00010054	0.017277	0.339686	0.0016817	1
ENSG00000105402	NAPA	19:47341494:G:A	0.126744	0.00010068	0.0172991	NA	NA	NA
ENSG00000206190	ATP10A	15:26046739:G:A	0.0890127	0.000100762	0.0173112	NA	NA	NA
ENSG00000072121	ZFYVE26	14:69138497:G:A	-0.0942875	0.00010079	0.0173139	NA	NA	NA
ENSG00000231528	FAM225A	9:115893949:C:A	0.342022	0.00010082	0.017317	0.213527	0.0465835	1
ENSG00000226950	DANCR	4:53603631:C:T	0.108376	0.000100907	0.0173299	NA	NA	NA
ENSG00000213689	TREX1	3:48408345:C:A	-0.134907	0.000100971	0.0173389	NA	NA	NA
ENSG00000136816	TOR1B	9:132552206:G:T	0.130275	0.000101056	0.0173516	0.10896	0.0148808	1
ENSG00000247317	RP11-273G15.2	8:143920340:A:G	0.092842	0.000101101	0.0173573	NA	NA	NA
ENSG00000213689	TREX1	3:48490608:C:G	-0.136162	0.000101208	0.0173735	NA	NA	NA
ENSG00000204103	MAFB	20:39117995:G:A	0.12752	0.000101522	0.0174255	NA	NA	NA
ENSG00000142961	MOB3C	1:47027943:T:C	0.0766821	0.000101676	0.0174477	0.0752766	0.00910745	1
ENSG00000142961	MOB3C	1:47030080:A:T	0.0766821	0.000101676	0.0174477	0.0752766	0.00910745	1
ENSG00000115159	GPD2	2:157551242:C:T	0.116283	0.000101744	0.0174574	NA	NA	NA
ENSG00000187741	FANCA	16:90109372:C:T	-0.138745	0.000101868	0.0174767	-0.121706	0.0306713	1
ENSG00000143891	GALM	2:39131283:G:C	-0.132075	0.00010201	0.017497	NA	NA	NA
ENSG00000143891	GALM	2:39134127:T:C	-0.132075	0.00010201	0.017497	NA	NA	NA
ENSG00000204713	TRIM27	6:29478301:C:T	0.087487	0.000102546	0.0175827	NA	NA	NA
ENSG00000204713	TRIM27	6:29483019:C:G	0.087487	0.000102546	0.0175827	NA	NA	NA
ENSG00000204713	TRIM27	6:29484721:T:C	0.087487	0.000102546	0.0175827	NA	NA	NA
ENSG00000117226	GBP3	1:89085256:G:C	-0.188274	0.000102729	0.017612	NA	NA	NA
ENSG00000123609	NMI	2:152240499:A:G	0.110679	0.000102768	0.0176167	NA	NA	NA
ENSG00000163687	DNASE1L3	3:58446010:A:T	-0.1242	0.000102859	0.0176301	NA	NA	NA
ENSG00000187741	FANCA	16:90055018:T:C	-0.13176	0.00010287	0.0176301	-0.155157	0.00208109	1
ENSG00000085449	WDFY1	2:224665358:T:A	0.0915151	0.000103135	0.0176715	NA	NA	NA
ENSG00000085449	WDFY1	2:224666830:C:A	0.0915151	0.000103135	0.0176715	NA	NA	NA
ENSG00000140105	WARS	14:100945471:G:T	0.156254	0.000103156	0.017673	0.172941	0.00866392	1
ENSG00000204713	TRIM27	6:29060268:C:T	0.0694172	0.000103198	0.0176781	0.113381	0.000440883	1
ENSG00000185885	IFITM1	11:325948:C:T	-0.166146	0.000103225	0.0176806	-0.154136	0.021258	1
ENSG00000136147	PHF11	13:50099188:C:A	-0.109143	0.000103366	0.0177027	NA	NA	NA
ENSG00000184898	RBM43	2:151890730:A:G	-0.243272	0.000103419	0.0177097	NA	NA	NA
ENSG00000204713	TRIM27	6:28654613:C:T	0.0838795	0.0001036	0.0177386	NA	NA	NA
ENSG00000213689	TREX1	3:48479618:C:T	-0.135986	0.000103739	0.0177563	NA	NA	NA
ENSG00000213689	TREX1	3:48489398:A:G	-0.135986	0.000103739	0.0177563	NA	NA	NA
ENSG00000213689	TREX1	3:48494542:C:T	-0.135986	0.000103739	0.0177563	NA	NA	NA
ENSG00000187210	GCNT1	9:79310431:G:A	0.101976	0.000103995	0.017798	NA	NA	NA
ENSG00000213689	TREX1	3:48213498:A:T	0.176037	0.000104326	0.0178462	NA	NA	NA
ENSG00000117475	BLZF1	1:169423795:A:G	0.0848912	0.000104338	0.0178462	NA	NA	NA
ENSG00000117475	BLZF1	1:169428105:G:C	0.0848912	0.000104338	0.0178462	NA	NA	NA
ENSG00000117475	BLZF1	1:169428304:G:A	0.0848912	0.000104338	0.0178462	NA	NA	NA
ENSG00000117475	BLZF1	1:169430112:G:A	0.0848912	0.000104338	0.0178462	NA	NA	NA
ENSG00000166750	SLFN5	17:33494186:G:A	0.122764	0.000104545	0.0178775	0.201755	0.000277159	1
ENSG00000166750	SLFN5	17:33494536:G:A	0.122764	0.000104545	0.0178775	0.201755	0.000277159	1
ENSG00000162714	ZNF496	1:247507908:C:T	-0.102299	0.000104789	0.0179172	NA	NA	NA
ENSG00000204713	TRIM27	6:28954712:G:A	0.0692931	0.000104826	0.0179215	0.113381	0.000440883	1
ENSG00000204103	MAFB	20:39103371:G:A	0.129297	0.000105258	0.0179869	NA	NA	NA
ENSG00000204103	MAFB	20:39103882:C:T	0.129297	0.000105258	0.0179869	NA	NA	NA
ENSG00000204103	MAFB	20:39106518:G:A	0.129297	0.000105258	0.0179869	NA	NA	NA
ENSG00000204103	MAFB	20:39106978:C:A	0.129297	0.000105258	0.0179869	NA	NA	NA
ENSG00000163687	DNASE1L3	3:58299442:G:C	-0.11531	0.000105284	0.0179893	NA	NA	NA
ENSG00000108679	LGALS3BP	17:77267368:G:C	-0.222999	0.000105389	0.018005	0.218207	0.0294182	0
ENSG00000123610	TNFAIP6	2:152084705:G:A	-0.216675	0.0001055	0.0180179	-0.386901	7.02599e-06	1
ENSG00000123610	TNFAIP6	2:152090592:A:G	-0.216675	0.0001055	0.0180179	-0.386901	7.02599e-06	1
ENSG00000123610	TNFAIP6	2:152091088:A:G	-0.216675	0.0001055	0.0180179	-0.386901	7.02599e-06	1
ENSG00000172159	FRMD3	9:85885299:G:A	0.14285	0.000105683	0.018047	NA	NA	NA
ENSG00000117475	BLZF1	1:169440174:G:A	0.0851179	0.000105701	0.0180479	NA	NA	NA
ENSG00000187210	GCNT1	9:79308693:T:C	0.100677	0.000106038	0.0180942	NA	NA	NA
ENSG00000187210	GCNT1	9:79308696:A:G	0.100677	0.000106038	0.0180942	NA	NA	NA
ENSG00000163823	CCR1	3:46346874:C:A	0.172105	0.000106058	0.0180942	NA	NA	NA
ENSG00000163823	CCR1	3:46358650:A:G	0.172105	0.000106058	0.0180942	NA	NA	NA
ENSG00000163823	CCR1	3:46359270:T:G	0.172105	0.000106058	0.0180942	NA	NA	NA
ENSG00000163823	CCR1	3:46360046:G:A	0.172105	0.000106058	0.0180942	NA	NA	NA
ENSG00000163823	CCR1	3:46365783:G:A	0.172105	0.000106058	0.0180942	NA	NA	NA
ENSG00000181894	ZNF329	19:58624085:G:C	0.136819	0.000106178	0.0181125	0.158014	0.0111544	1
ENSG00000065328	MCM10	10:13498095:C:T	-0.204701	0.00010654	0.0181722	NA	NA	NA
ENSG00000136874	STX17	9:103128354:C:A	0.0820871	0.000106627	0.0181849	0.120047	0.000154973	1
ENSG00000204713	TRIM27	6:28861118:C:G	0.136728	0.000106697	0.018188	NA	NA	NA
ENSG00000204713	TRIM27	6:28866529:A:T	0.136728	0.000106697	0.018188	NA	NA	NA
ENSG00000204713	TRIM27	6:28883895:T:G	0.136728	0.000106697	0.018188	NA	NA	NA
ENSG00000204713	TRIM27	6:28896775:A:G	0.136728	0.000106697	0.018188	NA	NA	NA
ENSG00000107201	DDX58	9:32455542:G:A	0.206318	0.000106707	0.018188	0.285605	0.000930854	1
ENSG00000168961	LGALS9	17:26060246:A:G	-0.149446	0.000106939	0.0182255	NA	NA	NA
ENSG00000204516	MICB	6:31549556:T:G	-0.16934	0.000107332	0.0182903	NA	NA	NA
ENSG00000008256	CYTH3	7:6229396:A:G	-0.121674	0.000107749	0.0183592	NA	NA	NA
ENSG00000204713	TRIM27	6:28660515:T:C	0.0850367	0.000108007	0.0184011	NA	NA	NA
ENSG00000136816	TOR1B	9:132569553:C:T	0.129248	0.000108476	0.0184754	0.0985406	0.0441636	1
ENSG00000120539	MASTL	10:27347958:C:G	-0.187184	0.000108493	0.0184754	NA	NA	NA
ENSG00000120539	MASTL	10:27356807:G:T	-0.187184	0.000108493	0.0184754	NA	NA	NA
ENSG00000120539	MASTL	10:27360293:C:T	-0.187184	0.000108493	0.0184754	NA	NA	NA
ENSG00000175643	RMI2	16:11372552:T:C	0.134112	0.000108515	0.0184768	0.202847	0.000132538	1
ENSG00000185339	TCN2	22:31006702:T:G	0.215236	0.00010867	0.0185012	0.226761	0.00296076	1
ENSG00000204713	TRIM27	6:29425584:T:G	0.0863239	0.00010881	0.0185228	NA	NA	NA
ENSG00000115159	GPD2	2:157466322:T:C	0.126989	0.00010888	0.0185326	NA	NA	NA
ENSG00000185339	TCN2	22:31030018:C:T	-0.15948	0.000108908	0.018533	-0.137488	0.0113487	1
ENSG00000185339	TCN2	22:31030528:T:C	-0.15948	0.000108908	0.018533	-0.137488	0.0113487	1
ENSG00000204713	TRIM27	6:29496083:T:C	-0.0597473	0.000109184	0.0185779	NA	NA	NA
ENSG00000135047	CTSL	9:89341071:T:C	0.145929	0.000109302	0.0185873	NA	NA	NA
ENSG00000135047	CTSL	9:89341352:T:C	0.145929	0.000109302	0.0185873	NA	NA	NA
ENSG00000135047	CTSL	9:89343050:G:A	0.145929	0.000109302	0.0185873	NA	NA	NA
ENSG00000135047	CTSL	9:89343123:G:A	0.145929	0.000109302	0.0185873	NA	NA	NA
ENSG00000135047	CTSL	9:89344437:A:G	0.145929	0.000109302	0.0185873	NA	NA	NA
ENSG00000204516	MICB	6:31544642:A:G	-0.177746	0.000109349	0.0185931	-0.139881	0.0324312	1
ENSG00000165806	CASP7	10:115353532:G:A	-0.114353	0.000109367	0.0185939	-0.189943	0.000136571	1
ENSG00000206190	ATP10A	15:26084811:A:G	0.0937535	0.000109452	0.0186063	NA	NA	NA
ENSG00000185339	TCN2	22:31031643:T:C	-0.156194	0.00010952	0.0186135	-0.139307	0.00901834	1
ENSG00000185339	TCN2	22:31032309:C:T	-0.156194	0.00010952	0.0186135	-0.139307	0.00901834	1
ENSG00000123610	TNFAIP6	2:152205728:G:A	0.233825	0.000109791	0.0186575	0.21096	0.0198606	1
ENSG00000163823	CCR1	3:46045445:G:T	-0.164627	0.00010981	0.0186585	NA	NA	NA
ENSG00000139197	PEX5	12:7262482:A:G	-0.0683253	0.000110129	0.0187105	-0.0475294	0.0407742	1
ENSG00000175643	RMI2	16:11354130:T:G	0.1375	0.0001107	0.0188054	0.202847	0.000132538	1
ENSG00000117226	GBP3	1:89459640:T:C	0.26448	0.000110869	0.0188319	0.274854	0.0108305	1
ENSG00000155629	PIK3AP1	10:97363898:A:G	-0.114583	0.000110953	0.0188365	NA	NA	NA
ENSG00000204267	TAP2	6:32685426:G:A	0.168281	0.000111017	0.0188365	0.18418	0.00902218	1
ENSG00000168961	LGALS9	17:26008052:A:G	-0.149386	0.000111171	0.0188365	NA	NA	NA
ENSG00000120539	MASTL	10:27288525:T:C	-0.151005	0.00011146	0.0188365	-0.178031	0.0097943	1
ENSG00000120539	MASTL	10:27289169:C:G	-0.151005	0.00011146	0.0188365	-0.178031	0.0097943	1
ENSG00000120539	MASTL	10:27289867:G:A	-0.151005	0.00011146	0.0188365	-0.178031	0.0097943	1
ENSG00000120539	MASTL	10:27289978:T:C	-0.151005	0.00011146	0.0188365	-0.178031	0.0097943	1
ENSG00000120539	MASTL	10:27290090:T:C	-0.151005	0.00011146	0.0188365	-0.178031	0.0097943	1
ENSG00000120539	MASTL	10:27290789:C:G	-0.151005	0.00011146	0.0188365	-0.178031	0.0097943	1
ENSG00000120539	MASTL	10:27291611:A:G	-0.151005	0.00011146	0.0188365	-0.178031	0.0097943	1
ENSG00000120539	MASTL	10:27291794:C:T	-0.151005	0.00011146	0.0188365	-0.178031	0.0097943	1
ENSG00000120539	MASTL	10:27291795:A:G	-0.151005	0.00011146	0.0188365	-0.178031	0.0097943	1
ENSG00000120539	MASTL	10:27293307:C:T	-0.151005	0.00011146	0.0188365	-0.178031	0.0097943	1
ENSG00000120539	MASTL	10:27293399:T:C	-0.151005	0.00011146	0.0188365	-0.178031	0.0097943	1
ENSG00000120539	MASTL	10:27296611:C:T	-0.151005	0.00011146	0.0188365	-0.178031	0.0097943	1
ENSG00000120539	MASTL	10:27299739:C:T	-0.151005	0.00011146	0.0188365	-0.178031	0.0097943	1
ENSG00000120539	MASTL	10:27301112:A:G	-0.151005	0.00011146	0.0188365	-0.178031	0.0097943	1
ENSG00000120539	MASTL	10:27302586:G:A	-0.151005	0.00011146	0.0188365	-0.178031	0.0097943	1
ENSG00000120539	MASTL	10:27303749:G:T	-0.151005	0.00011146	0.0188365	-0.178031	0.0097943	1
ENSG00000120539	MASTL	10:27308845:C:G	-0.151005	0.00011146	0.0188365	-0.178031	0.0097943	1
ENSG00000120539	MASTL	10:27310090:T:G	-0.151005	0.00011146	0.0188365	-0.178031	0.0097943	1
ENSG00000120539	MASTL	10:27310419:A:G	-0.151005	0.00011146	0.0188365	-0.178031	0.0097943	1
ENSG00000120539	MASTL	10:27312657:C:T	-0.151005	0.00011146	0.0188365	-0.178031	0.0097943	1
ENSG00000120539	MASTL	10:27314466:T:C	-0.151005	0.00011146	0.0188365	-0.178031	0.0097943	1
ENSG00000120539	MASTL	10:27317248:G:A	-0.151005	0.00011146	0.0188365	-0.178031	0.0097943	1
ENSG00000120539	MASTL	10:27317778:T:C	-0.151005	0.00011146	0.0188365	-0.178031	0.0097943	1
ENSG00000120539	MASTL	10:27318776:C:T	-0.151005	0.00011146	0.0188365	-0.178031	0.0097943	1
ENSG00000120539	MASTL	10:27319462:C:T	-0.151005	0.00011146	0.0188365	-0.178031	0.0097943	1
ENSG00000120539	MASTL	10:27320049:G:A	-0.151005	0.00011146	0.0188365	-0.178031	0.0097943	1
ENSG00000120539	MASTL	10:27320626:T:C	-0.151005	0.00011146	0.0188365	-0.178031	0.0097943	1
ENSG00000120539	MASTL	10:27321828:G:A	-0.151005	0.00011146	0.0188365	-0.178031	0.0097943	1
ENSG00000120539	MASTL	10:27322391:C:T	-0.151005	0.00011146	0.0188365	-0.178031	0.0097943	1
ENSG00000120539	MASTL	10:27323287:C:G	-0.151005	0.00011146	0.0188365	-0.178031	0.0097943	1
ENSG00000120539	MASTL	10:27324781:G:C	-0.151005	0.00011146	0.0188365	-0.178031	0.0097943	1
ENSG00000120539	MASTL	10:27325997:T:C	-0.151005	0.00011146	0.0188365	-0.178031	0.0097943	1
ENSG00000120539	MASTL	10:27326017:C:T	-0.151005	0.00011146	0.0188365	-0.178031	0.0097943	1
ENSG00000120539	MASTL	10:27326711:C:A	-0.151005	0.00011146	0.0188365	-0.178031	0.0097943	1
ENSG00000120539	MASTL	10:27329681:G:A	-0.151005	0.00011146	0.0188365	-0.178031	0.0097943	1
ENSG00000120539	MASTL	10:27330661:C:T	-0.151005	0.00011146	0.0188365	-0.178031	0.0097943	1
ENSG00000120539	MASTL	10:27341090:C:T	-0.151005	0.00011146	0.0188365	-0.178031	0.0097943	1
ENSG00000120539	MASTL	10:27343235:C:T	-0.151005	0.00011146	0.0188365	-0.178031	0.0097943	1
ENSG00000120539	MASTL	10:27348430:G:A	-0.151005	0.00011146	0.0188365	-0.178031	0.0097943	1
ENSG00000120539	MASTL	10:27359486:T:G	-0.151005	0.00011146	0.0188365	-0.178031	0.0097943	1
ENSG00000120539	MASTL	10:27360023:T:C	-0.151005	0.00011146	0.0188365	-0.178031	0.0097943	1
ENSG00000117226	GBP3	1:89405332:A:G	-0.180629	0.000111588	0.0188408	-0.282707	0.000167165	1
ENSG00000117226	GBP3	1:89408394:C:T	-0.180629	0.000111588	0.0188408	-0.282707	0.000167165	1
ENSG00000117226	GBP3	1:89412188:T:C	-0.180629	0.000111588	0.0188408	-0.282707	0.000167165	1
ENSG00000117226	GBP3	1:89416738:C:G	-0.180629	0.000111588	0.0188408	-0.282707	0.000167165	1
ENSG00000117226	GBP3	1:89419861:G:A	-0.180629	0.000111588	0.0188408	-0.282707	0.000167165	1
ENSG00000117226	GBP3	1:89422472:T:G	-0.180629	0.000111588	0.0188408	-0.282707	0.000167165	1
ENSG00000117226	GBP3	1:89423623:T:A	-0.180629	0.000111588	0.0188408	-0.282707	0.000167165	1
ENSG00000117226	GBP3	1:89440675:G:A	-0.180629	0.000111588	0.0188408	-0.282707	0.000167165	1
ENSG00000204713	TRIM27	6:29518442:G:A	0.0591081	0.000111658	0.0188505	NA	NA	NA
ENSG00000121380	BCL2L14	12:12231923:C:G	0.118721	0.000111803	0.0188724	0.122571	0.00262118	1
ENSG00000204713	TRIM27	6:29488478:A:G	-0.0612012	0.000111814	0.0188724	NA	NA	NA
ENSG00000213689	TREX1	3:48462461:A:G	-0.13549	0.000112235	0.0189392	NA	NA	NA
ENSG00000213689	TREX1	3:48463711:T:C	-0.13549	0.000112235	0.0189392	NA	NA	NA
ENSG00000166278	C2	6:32743744:G:A	0.317632	0.000112427	0.0189695	0.227497	0.0442995	1
ENSG00000183688	FAM101B	17:686643:C:G	0.172186	0.000112653	0.0190032	NA	NA	NA
ENSG00000183688	FAM101B	17:689402:G:A	0.172186	0.000112653	0.0190032	NA	NA	NA
ENSG00000171860	C3AR1	12:8289226:G:A	-0.259219	0.000112756	0.0190183	NA	NA	NA
ENSG00000128335	APOL2	22:37424991:G:A	0.127693	0.000112769	0.0190183	NA	NA	NA
ENSG00000204713	TRIM27	6:29022371:C:T	0.0679198	0.000112849	0.0190253	0.115079	0.000201358	1
ENSG00000204713	TRIM27	6:29051053:T:A	0.0679198	0.000112849	0.0190253	0.115079	0.000201358	1
ENSG00000204713	TRIM27	6:29064772:T:C	0.0679198	0.000112849	0.0190253	0.115079	0.000201358	1
ENSG00000163823	CCR1	3:46031957:C:T	0.163523	0.00011288	0.0190262	NA	NA	NA
ENSG00000163823	CCR1	3:46032388:G:C	0.163523	0.00011288	0.0190262	NA	NA	NA
ENSG00000117226	GBP3	1:89834875:T:G	-0.320914	0.000113164	0.0190589	NA	NA	NA
ENSG00000213949	ITGA1	5:52220329:G:A	0.104846	0.000113204	0.0190589	0.0951728	0.0414205	1
ENSG00000142937	RPS8	1:45310782:C:G	-0.121011	0.000113294	0.0190589	NA	NA	NA
ENSG00000142937	RPS8	1:45311749:G:A	-0.121011	0.000113294	0.0190589	NA	NA	NA
ENSG00000142937	RPS8	1:45312867:G:A	-0.121011	0.000113294	0.0190589	NA	NA	NA
ENSG00000142937	RPS8	1:45313150:G:A	-0.121011	0.000113294	0.0190589	NA	NA	NA
ENSG00000142937	RPS8	1:45317392:G:A	-0.121011	0.000113294	0.0190589	NA	NA	NA
ENSG00000142937	RPS8	1:45318070:T:G	-0.121011	0.000113294	0.0190589	NA	NA	NA
ENSG00000142937	RPS8	1:45318718:C:G	-0.121011	0.000113294	0.0190589	NA	NA	NA
ENSG00000142937	RPS8	1:45319197:G:C	-0.121011	0.000113294	0.0190589	NA	NA	NA
ENSG00000142937	RPS8	1:45319817:G:A	-0.121011	0.000113294	0.0190589	NA	NA	NA
ENSG00000142937	RPS8	1:45319963:C:T	-0.121011	0.000113294	0.0190589	NA	NA	NA
ENSG00000142937	RPS8	1:45321480:C:T	-0.121011	0.000113294	0.0190589	NA	NA	NA
ENSG00000142937	RPS8	1:45322090:G:A	-0.121011	0.000113294	0.0190589	NA	NA	NA
ENSG00000142937	RPS8	1:45322696:G:A	-0.121011	0.000113294	0.0190589	NA	NA	NA
ENSG00000142937	RPS8	1:45324312:T:A	-0.121011	0.000113294	0.0190589	NA	NA	NA
ENSG00000142937	RPS8	1:45327230:G:A	-0.121011	0.000113294	0.0190589	NA	NA	NA
ENSG00000123610	TNFAIP6	2:152021125:A:C	0.261849	0.000113337	0.0190639	0.329632	0.00222529	1
ENSG00000137804	NUSAP1	15:42141484:G:T	0.14539	0.000113377	0.0190684	NA	NA	NA
ENSG00000110079	MS4A4A	11:60035550:A:G	0.149229	0.000113518	0.0190835	NA	NA	NA
ENSG00000110079	MS4A4A	11:60035865:A:T	0.149229	0.000113518	0.0190835	NA	NA	NA
ENSG00000110079	MS4A4A	11:60037567:T:C	0.149229	0.000113518	0.0190835	NA	NA	NA
ENSG00000110079	MS4A4A	11:60041862:C:A	0.149229	0.000113518	0.0190835	NA	NA	NA
ENSG00000204267	TAP2	6:32376788:C:T	-0.116608	0.000113699	0.0191116	-0.126972	0.0460356	1
ENSG00000185339	TCN2	22:31001106:A:C	-0.161511	0.000114037	0.0191662	-0.149078	0.00739031	1
ENSG00000206190	ATP10A	15:26050999:T:C	0.087428	0.000114067	0.0191669	NA	NA	NA
ENSG00000206190	ATP10A	15:26053438:G:A	0.087428	0.000114067	0.0191669	NA	NA	NA
ENSG00000136874	STX17	9:103053538:A:G	0.0896995	0.0001141	0.0191703	0.097512	0.00897266	1
ENSG00000221963	APOL6	22:36525981:T:G	0.21776	0.000114122	0.0191717	NA	NA	NA
ENSG00000117226	GBP3	1:89029331:C:T	-0.189064	0.000114253	0.0191916	NA	NA	NA
ENSG00000213689	TREX1	3:48434748:T:C	-0.134828	0.00011487	0.019293	NA	NA	NA
ENSG00000165806	CASP7	10:115363078:A:G	-0.111026	0.000115001	0.0193129	-0.171388	6.41784e-05	1
ENSG00000163823	CCR1	3:46123602:T:C	-0.151714	0.000115031	0.0193156	NA	NA	NA
ENSG00000118162	KPTN	19:48405759:C:T	-0.136114	0.000115395	0.0193746	NA	NA	NA
ENSG00000108771	DHX58	17:40419368:G:C	-0.29784	0.000115533	0.0193955	NA	NA	NA
ENSG00000204713	TRIM27	6:29524593:T:G	-0.0615149	0.000115715	0.0194216	NA	NA	NA
ENSG00000204713	TRIM27	6:29524594:A:C	-0.0615149	0.000115715	0.0194216	NA	NA	NA
ENSG00000204103	MAFB	20:39104443:T:C	0.127205	0.000116858	0.0196112	NA	NA	NA
ENSG00000101188	NTSR1	20:61367064:C:T	-0.162079	0.000116997	0.0196323	NA	NA	NA
ENSG00000226950	DANCR	4:53719311:T:C	0.074387	0.000117828	0.0197695	NA	NA	NA
ENSG00000025708	TYMP	22:50937445:C:T	-0.162077	0.000117867	0.0197737	NA	NA	NA
ENSG00000185885	IFITM1	11:721877:G:C	0.265519	0.000118112	0.0198081	NA	NA	NA
ENSG00000185885	IFITM1	11:727452:C:T	0.265519	0.000118112	0.0198081	NA	NA	NA
ENSG00000185885	IFITM1	11:737901:G:A	0.265519	0.000118112	0.0198081	NA	NA	NA
ENSG00000166750	SLFN5	17:33334112:C:T	0.21558	0.000118562	0.019879	NA	NA	NA
ENSG00000166750	SLFN5	17:33339283:G:C	0.21558	0.000118562	0.019879	NA	NA	NA
ENSG00000181381	DDX60L	4:169435779:C:T	0.197988	0.000118835	0.019908	NA	NA	NA
ENSG00000187231	SESTD1	2:179902100:A:T	0.10419	0.000118857	0.019908	NA	NA	NA
ENSG00000187231	SESTD1	2:179902521:A:G	0.10419	0.000118857	0.019908	NA	NA	NA
ENSG00000187231	SESTD1	2:179902535:C:T	0.10419	0.000118857	0.019908	NA	NA	NA
ENSG00000187231	SESTD1	2:179903305:C:T	0.10419	0.000118857	0.019908	NA	NA	NA
ENSG00000187231	SESTD1	2:179904633:G:T	0.10419	0.000118857	0.019908	NA	NA	NA
ENSG00000187231	SESTD1	2:179905703:A:C	0.10419	0.000118857	0.019908	NA	NA	NA
ENSG00000187231	SESTD1	2:179905862:G:A	0.10419	0.000118857	0.019908	NA	NA	NA
ENSG00000187231	SESTD1	2:179906900:C:G	0.10419	0.000118857	0.019908	NA	NA	NA
ENSG00000136874	STX17	9:103121950:T:C	0.0812304	0.000119044	0.0199349	0.120047	0.000154973	1
ENSG00000136874	STX17	9:103132433:A:G	0.0812304	0.000119044	0.0199349	0.120047	0.000154973	1
ENSG00000187231	SESTD1	2:179895542:C:A	0.18946	0.00011914	0.0199419	NA	NA	NA
ENSG00000187231	SESTD1	2:179898300:G:A	0.18946	0.00011914	0.0199419	NA	NA	NA
ENSG00000187231	SESTD1	2:179905420:G:A	0.18946	0.00011914	0.0199419	NA	NA	NA
ENSG00000187231	SESTD1	2:179905861:C:T	0.18946	0.00011914	0.0199419	NA	NA	NA
ENSG00000226950	DANCR	4:53541895:T:C	0.104946	0.000119209	0.0199466	NA	NA	NA
ENSG00000226950	DANCR	4:53541899:C:T	0.104946	0.000119209	0.0199466	NA	NA	NA
ENSG00000226950	DANCR	4:53541995:C:T	0.104946	0.000119209	0.0199466	NA	NA	NA
ENSG00000184898	RBM43	2:151863059:A:G	-0.238597	0.000119304	0.0199579	NA	NA	NA
ENSG00000184898	RBM43	2:151867554:A:G	-0.238597	0.000119304	0.0199579	NA	NA	NA
ENSG00000204267	TAP2	6:32663644:G:A	-0.178868	0.000119419	0.0199727	NA	NA	NA
ENSG00000204267	TAP2	6:32664797:A:G	-0.178868	0.000119419	0.0199727	NA	NA	NA
ENSG00000112773	FAM46A	6:81709522:C:T	0.139458	0.000119719	0.0199969	NA	NA	NA
ENSG00000112773	FAM46A	6:81709532:A:T	0.139458	0.000119719	0.0199969	NA	NA	NA
ENSG00000137804	NUSAP1	15:41931725:A:T	0.144273	0.000119803	0.0199969	NA	NA	NA
ENSG00000226950	DANCR	4:53446161:A:C	0.105743	0.000119855	0.0199969	NA	NA	NA
ENSG00000226950	DANCR	4:53505026:G:A	0.102995	0.000119912	0.0199969	NA	NA	NA
ENSG00000226950	DANCR	4:53507986:G:A	0.102995	0.000119912	0.0199969	NA	NA	NA
ENSG00000226950	DANCR	4:53509304:G:A	0.102995	0.000119912	0.0199969	NA	NA	NA
ENSG00000226950	DANCR	4:53510764:T:C	0.102995	0.000119912	0.0199969	NA	NA	NA
ENSG00000226950	DANCR	4:53513769:G:A	0.102995	0.000119912	0.0199969	NA	NA	NA
ENSG00000226950	DANCR	4:53516175:C:T	0.102995	0.000119912	0.0199969	NA	NA	NA
ENSG00000226950	DANCR	4:53517041:G:A	0.102995	0.000119912	0.0199969	NA	NA	NA
ENSG00000226950	DANCR	4:53517653:G:T	0.102995	0.000119912	0.0199969	NA	NA	NA
ENSG00000226950	DANCR	4:53521081:A:C	0.102995	0.000119912	0.0199969	NA	NA	NA
ENSG00000226950	DANCR	4:53523686:C:T	0.102995	0.000119912	0.0199969	NA	NA	NA
ENSG00000226950	DANCR	4:53523832:A:G	0.102995	0.000119912	0.0199969	NA	NA	NA
ENSG00000226950	DANCR	4:53524083:T:A	0.102995	0.000119912	0.0199969	NA	NA	NA
ENSG00000226950	DANCR	4:53529860:A:G	0.102995	0.000119912	0.0199969	NA	NA	NA
ENSG00000226950	DANCR	4:53531672:T:C	0.102995	0.000119912	0.0199969	NA	NA	NA
ENSG00000226950	DANCR	4:53534191:C:T	0.102995	0.000119912	0.0199969	NA	NA	NA
ENSG00000226950	DANCR	4:53535370:C:T	0.102995	0.000119912	0.0199969	NA	NA	NA
ENSG00000226950	DANCR	4:53538715:G:A	0.102995	0.000119912	0.0199969	NA	NA	NA
ENSG00000226950	DANCR	4:53538741:C:T	0.102995	0.000119912	0.0199969	NA	NA	NA
ENSG00000226950	DANCR	4:53541670:G:A	0.102995	0.000119912	0.0199969	NA	NA	NA
ENSG00000172123	SLFN12	17:33731764:T:C	-0.112702	0.000120114	0.0199969	NA	NA	NA
ENSG00000204267	TAP2	6:32659158:G:A	-0.121112	0.000120122	0.0199969	NA	NA	NA
ENSG00000204267	TAP2	6:32659535:G:T	-0.121112	0.000120122	0.0199969	NA	NA	NA
ENSG00000204267	TAP2	6:32659878:A:G	-0.121112	0.000120122	0.0199969	NA	NA	NA
ENSG00000204267	TAP2	6:32659994:C:T	-0.121112	0.000120122	0.0199969	NA	NA	NA
ENSG00000204267	TAP2	6:32660023:T:C	-0.121112	0.000120122	0.0199969	NA	NA	NA
ENSG00000204267	TAP2	6:32660051:T:C	-0.121112	0.000120122	0.0199969	NA	NA	NA
ENSG00000204267	TAP2	6:32660153:T:G	-0.121112	0.000120122	0.0199969	NA	NA	NA
ENSG00000204267	TAP2	6:32660170:T:C	-0.121112	0.000120122	0.0199969	NA	NA	NA
ENSG00000204267	TAP2	6:32660505:T:C	-0.121112	0.000120122	0.0199969	NA	NA	NA
ENSG00000204267	TAP2	6:32660689:A:G	-0.121112	0.000120122	0.0199969	NA	NA	NA
ENSG00000204267	TAP2	6:32660881:G:T	-0.121112	0.000120122	0.0199969	NA	NA	NA
ENSG00000204267	TAP2	6:32660943:A:G	-0.121112	0.000120122	0.0199969	NA	NA	NA
ENSG00000204267	TAP2	6:32661015:T:C	-0.121112	0.000120122	0.0199969	NA	NA	NA
ENSG00000204267	TAP2	6:32662676:T:C	-0.121112	0.000120122	0.0199969	NA	NA	NA
ENSG00000204267	TAP2	6:32663289:C:A	-0.121112	0.000120122	0.0199969	NA	NA	NA
ENSG00000204267	TAP2	6:32663391:A:G	-0.121112	0.000120122	0.0199969	NA	NA	NA
ENSG00000204267	TAP2	6:32663851:C:T	-0.121112	0.000120122	0.0199969	NA	NA	NA
ENSG00000124508	BTN2A2	6:26388672:C:T	0.0838284	0.000120406	0.020042	0.150935	6.46697e-05	1
ENSG00000175970	UNC119B	12:121173031:T:C	0.0560234	0.000120722	0.0200853	-0.0995564	9.42746e-05	0
ENSG00000175970	UNC119B	12:121173431:T:C	0.0560234	0.000120722	0.0200853	-0.0995564	9.42746e-05	0
ENSG00000175970	UNC119B	12:121174899:T:C	0.0560234	0.000120722	0.0200853	-0.0995564	9.42746e-05	0
ENSG00000175970	UNC119B	12:121175984:T:C	0.0560234	0.000120722	0.0200853	-0.0995564	9.42746e-05	0
ENSG00000065328	MCM10	10:13495239:G:A	-0.207354	0.000120899	0.0201012	NA	NA	NA
ENSG00000065328	MCM10	10:13499547:A:T	-0.207354	0.000120899	0.0201012	NA	NA	NA
ENSG00000065328	MCM10	10:13501289:G:T	-0.207354	0.000120899	0.0201012	NA	NA	NA
ENSG00000065328	MCM10	10:13502400:G:C	-0.207354	0.000120899	0.0201012	NA	NA	NA
ENSG00000065328	MCM10	10:13503500:C:T	-0.207354	0.000120899	0.0201012	NA	NA	NA
ENSG00000065328	MCM10	10:13503945:C:A	-0.207354	0.000120899	0.0201012	NA	NA	NA
ENSG00000101188	NTSR1	20:61312684:C:T	0.171796	0.000121032	0.0201187	0.125721	0.0326399	1
ENSG00000101188	NTSR1	20:61312903:A:G	0.171796	0.000121032	0.0201187	0.125721	0.0326399	1
ENSG00000100342	APOL1	22:36424170:C:A	-0.205492	0.000121267	0.0201555	NA	NA	NA
ENSG00000234127	TRIM26	6:30252836:A:T	-0.100833	0.000121647	0.0202051	-0.095027	0.0083349	1
ENSG00000234127	TRIM26	6:30254678:G:A	-0.100833	0.000121647	0.0202051	-0.095027	0.0083349	1
ENSG00000234127	TRIM26	6:30257497:C:G	-0.100833	0.000121647	0.0202051	-0.095027	0.0083349	1
ENSG00000234127	TRIM26	6:30267339:T:C	-0.100833	0.000121647	0.0202051	-0.095027	0.0083349	1
ENSG00000234127	TRIM26	6:30271334:A:G	-0.100833	0.000121647	0.0202051	-0.095027	0.0083349	1
ENSG00000234127	TRIM26	6:30272459:G:A	-0.100833	0.000121647	0.0202051	-0.095027	0.0083349	1
ENSG00000213689	TREX1	3:48313208:G:C	-0.146548	0.000121718	0.0202146	NA	NA	NA
ENSG00000240065	PSMB9	6:32814127:G:A	0.114298	0.000121844	0.0202309	0.109025	0.0201332	1
ENSG00000240065	PSMB9	6:32814447:T:C	0.114298	0.000121844	0.0202309	0.109025	0.0201332	1
ENSG00000004468	CD38	4:14968263:A:G	0.216008	0.0001221	0.0202711	NA	NA	NA
ENSG00000204713	TRIM27	6:29136446:G:A	0.0645147	0.00012221	0.0202847	0.104149	0.000554051	1
ENSG00000204713	TRIM27	6:29137220:G:A	0.0645147	0.00012221	0.0202847	0.104149	0.000554051	1
ENSG00000172123	SLFN12	17:33797665:T:C	-0.103355	0.000122382	0.0203087	NA	NA	NA
ENSG00000172123	SLFN12	17:33801032:C:G	-0.103355	0.000122382	0.0203087	NA	NA	NA
ENSG00000247317	RP11-273G15.2	8:143906327:C:T	0.0922028	0.000122712	0.0203611	NA	NA	NA
ENSG00000117226	GBP3	1:89721862:C:T	0.205369	0.000122883	0.0203873	NA	NA	NA
ENSG00000204103	MAFB	20:39086995:G:T	0.132012	0.000122997	0.0204039	NA	NA	NA
ENSG00000226950	DANCR	4:53548650:C:A	0.1002	0.000123386	0.0204408	NA	NA	NA
ENSG00000226950	DANCR	4:53555615:A:G	0.1002	0.000123386	0.0204408	NA	NA	NA
ENSG00000226950	DANCR	4:53555759:A:G	0.1002	0.000123386	0.0204408	NA	NA	NA
ENSG00000226950	DANCR	4:53555892:A:G	0.1002	0.000123386	0.0204408	NA	NA	NA
ENSG00000226950	DANCR	4:53557170:T:C	0.1002	0.000123386	0.0204408	NA	NA	NA
ENSG00000226950	DANCR	4:53558550:G:A	0.1002	0.000123386	0.0204408	NA	NA	NA
ENSG00000226950	DANCR	4:53560789:A:C	0.1002	0.000123386	0.0204408	NA	NA	NA
ENSG00000226950	DANCR	4:53561326:G:A	0.1002	0.000123386	0.0204408	NA	NA	NA
ENSG00000226950	DANCR	4:53564904:T:G	0.1002	0.000123386	0.0204408	NA	NA	NA
ENSG00000226950	DANCR	4:53566601:T:C	0.1002	0.000123386	0.0204408	NA	NA	NA
ENSG00000226950	DANCR	4:53568261:C:G	0.1002	0.000123386	0.0204408	NA	NA	NA
ENSG00000226950	DANCR	4:53569317:A:T	0.1002	0.000123386	0.0204408	NA	NA	NA
ENSG00000166278	C2	6:32765585:G:T	0.317639	0.000123592	0.020468	0.227497	0.0442995	1
ENSG00000226950	DANCR	4:53436366:A:T	0.105236	0.000123619	0.020468	NA	NA	NA
ENSG00000226950	DANCR	4:53441138:A:G	0.105236	0.000123619	0.020468	NA	NA	NA
ENSG00000226950	DANCR	4:53443284:C:A	0.105236	0.000123619	0.020468	NA	NA	NA
ENSG00000135047	CTSL	9:89344224:T:G	0.150983	0.00012362	0.020468	NA	NA	NA
ENSG00000123610	TNFAIP6	2:152104180:C:T	-0.289798	0.000124236	0.0205504	NA	NA	NA
ENSG00000123610	TNFAIP6	2:152110393:T:G	-0.289798	0.000124236	0.0205504	NA	NA	NA
ENSG00000109805	NCAPG	4:18615494:T:C	0.218495	0.0001243	0.0205504	NA	NA	NA
ENSG00000109805	NCAPG	4:18617189:C:A	0.218495	0.0001243	0.0205504	NA	NA	NA
ENSG00000109805	NCAPG	4:18617237:G:A	0.218495	0.0001243	0.0205504	NA	NA	NA
ENSG00000109805	NCAPG	4:18617386:T:G	0.218495	0.0001243	0.0205504	NA	NA	NA
ENSG00000109805	NCAPG	4:18618165:G:A	0.218495	0.0001243	0.0205504	NA	NA	NA
ENSG00000109805	NCAPG	4:18618590:A:G	0.218495	0.0001243	0.0205504	NA	NA	NA
ENSG00000109805	NCAPG	4:18624881:C:T	0.218495	0.0001243	0.0205504	NA	NA	NA
ENSG00000109805	NCAPG	4:18625719:G:A	0.218495	0.0001243	0.0205504	NA	NA	NA
ENSG00000109805	NCAPG	4:18626205:T:C	0.218495	0.0001243	0.0205504	NA	NA	NA
ENSG00000109805	NCAPG	4:18627111:C:G	0.218495	0.0001243	0.0205504	NA	NA	NA
ENSG00000109805	NCAPG	4:18627612:C:A	0.218495	0.0001243	0.0205504	NA	NA	NA
ENSG00000100596	SPTLC2	14:77939965:A:G	0.0789376	0.000124398	0.0205644	NA	NA	NA
ENSG00000213689	TREX1	3:48221109:G:A	0.163017	0.000124651	0.0206039	NA	NA	NA
ENSG00000175643	RMI2	16:11350155:C:A	-0.118382	0.000124946	0.0206456	-0.153767	0.000713572	1
ENSG00000175643	RMI2	16:11352930:G:A	-0.118382	0.000124946	0.0206456	-0.153767	0.000713572	1
ENSG00000175643	RMI2	16:11354820:C:T	-0.118382	0.000124946	0.0206456	-0.153767	0.000713572	1
ENSG00000175643	RMI2	16:11458471:A:T	0.143667	0.000125365	0.0207125	NA	NA	NA
ENSG00000168961	LGALS9	17:26129212:G:A	0.206997	0.000125417	0.0207166	NA	NA	NA
ENSG00000168961	LGALS9	17:26130596:G:A	0.206997	0.000125417	0.0207166	NA	NA	NA
ENSG00000166750	SLFN5	17:33326017:C:G	0.213697	0.00012557	0.0207348	NA	NA	NA
ENSG00000166750	SLFN5	17:33326780:G:A	0.213697	0.00012557	0.0207348	NA	NA	NA
ENSG00000166750	SLFN5	17:33337411:G:A	0.213697	0.00012557	0.0207348	NA	NA	NA
ENSG00000168961	LGALS9	17:26104764:G:A	-0.18569	0.000125697	0.0207535	NA	NA	NA
ENSG00000272941	RP11-134L10.1	7:134652446:C:T	0.128968	0.000125809	0.0207695	0.128805	0.0399543	1
ENSG00000234127	TRIM26	6:30763715:C:A	-0.115978	0.000125973	0.0207931	-0.0887462	0.0287732	1
ENSG00000089127	OAS1	12:113385000:A:T	0.295922	0.000126022	0.0207931	NA	NA	NA
ENSG00000089127	OAS1	12:113386950:T:C	0.295922	0.000126022	0.0207931	NA	NA	NA
ENSG00000089127	OAS1	12:113394019:T:G	0.295922	0.000126022	0.0207931	NA	NA	NA
ENSG00000089127	OAS1	12:113402899:C:A	0.295922	0.000126022	0.0207931	NA	NA	NA
ENSG00000000460	C1orf112	1:169845756:T:A	-0.0749293	0.000126172	0.0208154	-0.0737232	0.0137128	1
ENSG00000221963	APOL6	22:36525837:G:A	0.217407	0.000126232	0.020823	NA	NA	NA
ENSG00000187741	FANCA	16:90035141:A:G	-0.125366	0.000126577	0.0208688	-0.193566	0.000110402	1
ENSG00000213689	TREX1	3:48414215:G:A	-0.131682	0.000126609	0.0208688	NA	NA	NA
ENSG00000213689	TREX1	3:48419723:G:T	-0.131682	0.000126609	0.0208688	NA	NA	NA
ENSG00000213689	TREX1	3:48420308:C:A	-0.131682	0.000126609	0.0208688	NA	NA	NA
ENSG00000213689	TREX1	3:48420314:C:T	-0.131682	0.000126609	0.0208688	NA	NA	NA
ENSG00000213689	TREX1	3:48421258:G:A	-0.131682	0.000126609	0.0208688	NA	NA	NA
ENSG00000213689	TREX1	3:48422574:A:G	-0.131682	0.000126609	0.0208688	NA	NA	NA
ENSG00000204103	MAFB	20:39095404:C:T	0.12748	0.000127129	0.0209522	NA	NA	NA
ENSG00000185339	TCN2	22:30955321:C:T	-0.167511	0.000127397	0.0209939	-0.131276	0.0297466	1
ENSG00000186468	RPS23	5:81573992:C:T	-0.122984	0.000127711	0.0210411	NA	NA	NA
ENSG00000186468	RPS23	5:81593654:C:T	-0.122984	0.000127711	0.0210411	NA	NA	NA
ENSG00000198785	GRIN3A	9:104441772:G:A	-0.0934213	0.000127913	0.0210719	NA	NA	NA
ENSG00000136874	STX17	9:103116601:T:C	0.0811091	0.000128121	0.0211038	0.120047	0.000154973	1
ENSG00000112773	FAM46A	6:81691741:C:G	0.138147	0.000128356	0.0211274	NA	NA	NA
ENSG00000112773	FAM46A	6:81694644:A:C	0.138147	0.000128356	0.0211274	NA	NA	NA
ENSG00000112773	FAM46A	6:81695167:C:T	0.138147	0.000128356	0.0211274	NA	NA	NA
ENSG00000112773	FAM46A	6:81699125:T:G	0.138147	0.000128356	0.0211274	NA	NA	NA
ENSG00000112773	FAM46A	6:81701583:T:C	0.138147	0.000128356	0.0211274	NA	NA	NA
ENSG00000120539	MASTL	10:27586742:A:G	-0.0865094	0.000128358	0.0211274	-0.106543	0.0114831	1
ENSG00000101188	NTSR1	20:61367414:T:C	-0.156849	0.000128365	0.0211274	NA	NA	NA
ENSG00000136816	TOR1B	9:132592208:G:T	0.12386	0.000128619	0.0211669	0.128299	0.00634076	1
ENSG00000204713	TRIM27	6:29162833:G:A	0.0651234	0.00012907	0.0212387	0.104693	0.000925167	1
ENSG00000204713	TRIM27	6:29257772:C:T	0.0584487	0.000129254	0.0212643	0.0790237	0.00235748	1
ENSG00000204713	TRIM27	6:29257967:G:A	0.0584487	0.000129254	0.0212643	0.0790237	0.00235748	1
ENSG00000213689	TREX1	3:48500286:G:A	-0.136072	0.000129582	0.0213134	NA	NA	NA
ENSG00000213689	TREX1	3:48505964:C:A	-0.136072	0.000129582	0.0213134	NA	NA	NA
ENSG00000136816	TOR1B	9:132557237:A:G	0.127835	0.000129635	0.0213198	0.10896	0.0148808	1
ENSG00000136816	TOR1B	9:132655546:C:T	-0.120817	0.000129751	0.0213364	-0.119837	0.0102614	1
ENSG00000204713	TRIM27	6:28729981:T:C	0.0807487	0.000129771	0.0213373	NA	NA	NA
ENSG00000175643	RMI2	16:11442710:G:A	0.142614	0.000129922	0.0213383	NA	NA	NA
ENSG00000175643	RMI2	16:11443424:C:A	0.142614	0.000129922	0.0213383	NA	NA	NA
ENSG00000175643	RMI2	16:11444403:T:C	0.142614	0.000129922	0.0213383	NA	NA	NA
ENSG00000175643	RMI2	16:11444430:T:G	0.142614	0.000129922	0.0213383	NA	NA	NA
ENSG00000175643	RMI2	16:11444469:C:T	0.142614	0.000129922	0.0213383	NA	NA	NA
ENSG00000175643	RMI2	16:11445040:G:A	0.142614	0.000129922	0.0213383	NA	NA	NA
ENSG00000175643	RMI2	16:11445640:G:A	0.142614	0.000129922	0.0213383	NA	NA	NA
ENSG00000175643	RMI2	16:11445818:T:C	0.142614	0.000129922	0.0213383	NA	NA	NA
ENSG00000175643	RMI2	16:11446223:G:A	0.142614	0.000129922	0.0213383	NA	NA	NA
ENSG00000175643	RMI2	16:11446647:A:G	0.142614	0.000129922	0.0213383	NA	NA	NA
ENSG00000204713	TRIM27	6:28177854:T:C	0.0785239	0.000130013	0.0213486	NA	NA	NA
ENSG00000204713	TRIM27	6:28189663:G:C	0.0785239	0.000130013	0.0213486	NA	NA	NA
ENSG00000137804	NUSAP1	15:42101694:G:A	0.14899	0.000130165	0.021371	NA	NA	NA
ENSG00000072121	ZFYVE26	14:69144542:C:T	-0.0984261	0.000130767	0.0214662	NA	NA	NA
ENSG00000123610	TNFAIP6	2:152103077:T:G	-0.213731	0.000130788	0.0214662	-0.373693	1.74796e-05	1
ENSG00000123610	TNFAIP6	2:152114548:C:T	-0.213731	0.000130788	0.0214662	-0.373693	1.74796e-05	1
ENSG00000134809	TIMM10	11:57280951:T:C	-0.132367	0.000131166	0.0214943	-0.160399	0.000380504	1
ENSG00000134809	TIMM10	11:57282823:C:A	-0.132367	0.000131166	0.0214943	-0.160399	0.000380504	1
ENSG00000134809	TIMM10	11:57283046:A:G	-0.132367	0.000131166	0.0214943	-0.160399	0.000380504	1
ENSG00000134809	TIMM10	11:57285880:C:T	-0.132367	0.000131166	0.0214943	-0.160399	0.000380504	1
ENSG00000134809	TIMM10	11:57286102:G:A	-0.132367	0.000131166	0.0214943	-0.160399	0.000380504	1
ENSG00000226950	DANCR	4:53605808:C:T	0.100759	0.000131325	0.0214943	NA	NA	NA
ENSG00000226950	DANCR	4:53606795:T:A	0.100759	0.000131325	0.0214943	NA	NA	NA
ENSG00000226950	DANCR	4:53607005:C:T	0.100759	0.000131325	0.0214943	NA	NA	NA
ENSG00000226950	DANCR	4:53607203:C:A	0.100759	0.000131325	0.0214943	NA	NA	NA
ENSG00000226950	DANCR	4:53607536:A:C	0.100759	0.000131325	0.0214943	NA	NA	NA
ENSG00000226950	DANCR	4:53607868:C:T	0.100759	0.000131325	0.0214943	NA	NA	NA
ENSG00000226950	DANCR	4:53609769:G:T	0.100759	0.000131325	0.0214943	NA	NA	NA
ENSG00000226950	DANCR	4:53611668:T:C	0.100759	0.000131325	0.0214943	NA	NA	NA
ENSG00000226950	DANCR	4:53611701:G:C	0.100759	0.000131325	0.0214943	NA	NA	NA
ENSG00000226950	DANCR	4:53611902:A:G	0.100759	0.000131325	0.0214943	NA	NA	NA
ENSG00000226950	DANCR	4:53612382:G:T	0.100759	0.000131325	0.0214943	NA	NA	NA
ENSG00000226950	DANCR	4:53615365:G:A	0.100759	0.000131325	0.0214943	NA	NA	NA
ENSG00000226950	DANCR	4:53616048:T:C	0.100759	0.000131325	0.0214943	NA	NA	NA
ENSG00000226950	DANCR	4:53616252:A:G	0.100759	0.000131325	0.0214943	NA	NA	NA
ENSG00000226950	DANCR	4:53616557:A:G	0.100759	0.000131325	0.0214943	NA	NA	NA
ENSG00000226950	DANCR	4:53618969:G:A	0.100759	0.000131325	0.0214943	NA	NA	NA
ENSG00000226950	DANCR	4:53619141:G:C	0.100759	0.000131325	0.0214943	NA	NA	NA
ENSG00000226950	DANCR	4:53619367:C:T	0.100759	0.000131325	0.0214943	NA	NA	NA
ENSG00000226950	DANCR	4:53619884:G:A	0.100759	0.000131325	0.0214943	NA	NA	NA
ENSG00000226950	DANCR	4:53620639:A:G	0.100759	0.000131325	0.0214943	NA	NA	NA
ENSG00000168961	LGALS9	17:26065456:C:T	-0.178505	0.000132124	0.0216109	-0.178458	0.0114239	1
ENSG00000089127	OAS1	12:113405181:A:C	0.293298	0.000132155	0.0216109	NA	NA	NA
ENSG00000089127	OAS1	12:113406196:A:G	0.293298	0.000132155	0.0216109	NA	NA	NA
ENSG00000089127	OAS1	12:113406460:G:C	0.293298	0.000132155	0.0216109	NA	NA	NA
ENSG00000089127	OAS1	12:113406945:T:A	0.293298	0.000132155	0.0216109	NA	NA	NA
ENSG00000089127	OAS1	12:113408208:G:C	0.293298	0.000132155	0.0216109	NA	NA	NA
ENSG00000089127	OAS1	12:113409413:C:T	0.293298	0.000132155	0.0216109	NA	NA	NA
ENSG00000089127	OAS1	12:113410316:G:A	0.293298	0.000132155	0.0216109	NA	NA	NA
ENSG00000025708	TYMP	22:50935385:T:C	-0.206767	0.000132284	0.0216114	NA	NA	NA
ENSG00000135686	KLHL36	16:84701942:A:G	0.0532712	0.00013235	0.0216114	NA	NA	NA
ENSG00000135686	KLHL36	16:84701981:A:G	0.0532712	0.00013235	0.0216114	NA	NA	NA
ENSG00000085449	WDFY1	2:224669670:G:C	0.0903451	0.000132457	0.0216114	NA	NA	NA
ENSG00000163050	ADCK3	1:227174902:G:A	-0.0876083	0.00013277	0.0216114	-0.0874143	0.0279945	1
ENSG00000008256	CYTH3	7:6295464:T:G	-0.114511	0.000133128	0.0216114	NA	NA	NA
ENSG00000112773	FAM46A	6:81706017:T:A	0.13607	0.000133143	0.0216114	NA	NA	NA
ENSG00000112773	FAM46A	6:81706074:G:A	0.13607	0.000133143	0.0216114	NA	NA	NA
ENSG00000112773	FAM46A	6:81706195:C:T	0.13607	0.000133143	0.0216114	NA	NA	NA
ENSG00000112773	FAM46A	6:81706236:T:C	0.13607	0.000133143	0.0216114	NA	NA	NA
ENSG00000112773	FAM46A	6:81706372:C:T	0.13607	0.000133143	0.0216114	NA	NA	NA
ENSG00000112773	FAM46A	6:81706437:T:C	0.13607	0.000133143	0.0216114	NA	NA	NA
ENSG00000112773	FAM46A	6:81706473:T:G	0.13607	0.000133143	0.0216114	NA	NA	NA
ENSG00000112773	FAM46A	6:81706491:G:A	0.13607	0.000133143	0.0216114	NA	NA	NA
ENSG00000112773	FAM46A	6:81706549:T:C	0.13607	0.000133143	0.0216114	NA	NA	NA
ENSG00000112773	FAM46A	6:81706960:T:C	0.13607	0.000133143	0.0216114	NA	NA	NA
ENSG00000112773	FAM46A	6:81707115:G:A	0.13607	0.000133143	0.0216114	NA	NA	NA
ENSG00000112773	FAM46A	6:81707151:G:A	0.13607	0.000133143	0.0216114	NA	NA	NA
ENSG00000112773	FAM46A	6:81707370:C:T	0.13607	0.000133143	0.0216114	NA	NA	NA
ENSG00000112773	FAM46A	6:81707603:G:C	0.13607	0.000133143	0.0216114	NA	NA	NA
ENSG00000112773	FAM46A	6:81708085:G:T	0.13607	0.000133143	0.0216114	NA	NA	NA
ENSG00000112773	FAM46A	6:81708358:C:T	0.13607	0.000133143	0.0216114	NA	NA	NA
ENSG00000112773	FAM46A	6:81708377:T:A	0.13607	0.000133143	0.0216114	NA	NA	NA
ENSG00000112773	FAM46A	6:81708591:T:A	0.13607	0.000133143	0.0216114	NA	NA	NA
ENSG00000112773	FAM46A	6:81708921:C:T	0.13607	0.000133143	0.0216114	NA	NA	NA
ENSG00000112773	FAM46A	6:81709081:T:C	0.13607	0.000133143	0.0216114	NA	NA	NA
ENSG00000112773	FAM46A	6:81709106:A:G	0.13607	0.000133143	0.0216114	NA	NA	NA
ENSG00000112773	FAM46A	6:81709348:T:C	0.13607	0.000133143	0.0216114	NA	NA	NA
ENSG00000112773	FAM46A	6:81709484:T:C	0.13607	0.000133143	0.0216114	NA	NA	NA
ENSG00000112773	FAM46A	6:81710053:T:C	0.13607	0.000133143	0.0216114	NA	NA	NA
ENSG00000112773	FAM46A	6:81710341:C:T	0.13607	0.000133143	0.0216114	NA	NA	NA
ENSG00000112773	FAM46A	6:81710417:C:T	0.13607	0.000133143	0.0216114	NA	NA	NA
ENSG00000112773	FAM46A	6:81710421:C:T	0.13607	0.000133143	0.0216114	NA	NA	NA
ENSG00000112773	FAM46A	6:81710616:T:A	0.13607	0.000133143	0.0216114	NA	NA	NA
ENSG00000112773	FAM46A	6:81710686:A:G	0.13607	0.000133143	0.0216114	NA	NA	NA
ENSG00000112773	FAM46A	6:81710767:C:A	0.13607	0.000133143	0.0216114	NA	NA	NA
ENSG00000112773	FAM46A	6:81710840:T:C	0.13607	0.000133143	0.0216114	NA	NA	NA
ENSG00000112773	FAM46A	6:81711140:C:T	0.13607	0.000133143	0.0216114	NA	NA	NA
ENSG00000112773	FAM46A	6:81711252:G:A	0.13607	0.000133143	0.0216114	NA	NA	NA
ENSG00000112773	FAM46A	6:81711448:C:T	0.13607	0.000133143	0.0216114	NA	NA	NA
ENSG00000112773	FAM46A	6:81711980:C:A	0.13607	0.000133143	0.0216114	NA	NA	NA
ENSG00000112773	FAM46A	6:81712083:G:C	0.13607	0.000133143	0.0216114	NA	NA	NA
ENSG00000112773	FAM46A	6:81712165:A:T	0.13607	0.000133143	0.0216114	NA	NA	NA
ENSG00000112773	FAM46A	6:81712230:C:T	0.13607	0.000133143	0.0216114	NA	NA	NA
ENSG00000112773	FAM46A	6:81712689:A:G	0.13607	0.000133143	0.0216114	NA	NA	NA
ENSG00000112773	FAM46A	6:81712701:C:A	0.13607	0.000133143	0.0216114	NA	NA	NA
ENSG00000112773	FAM46A	6:81712813:G:A	0.13607	0.000133143	0.0216114	NA	NA	NA
ENSG00000112773	FAM46A	6:81712953:A:T	0.13607	0.000133143	0.0216114	NA	NA	NA
ENSG00000112773	FAM46A	6:81712974:T:C	0.13607	0.000133143	0.0216114	NA	NA	NA
ENSG00000112773	FAM46A	6:81713082:T:C	0.13607	0.000133143	0.0216114	NA	NA	NA
ENSG00000112773	FAM46A	6:81713098:C:T	0.13607	0.000133143	0.0216114	NA	NA	NA
ENSG00000112773	FAM46A	6:81713127:G:A	0.13607	0.000133143	0.0216114	NA	NA	NA
ENSG00000112773	FAM46A	6:81713818:C:T	0.13607	0.000133143	0.0216114	NA	NA	NA
ENSG00000112773	FAM46A	6:81714207:T:G	0.13607	0.000133143	0.0216114	NA	NA	NA
ENSG00000112773	FAM46A	6:81714755:G:C	0.13607	0.000133143	0.0216114	NA	NA	NA
ENSG00000112773	FAM46A	6:81714787:T:C	0.13607	0.000133143	0.0216114	NA	NA	NA
ENSG00000112773	FAM46A	6:81715292:G:A	0.13607	0.000133143	0.0216114	NA	NA	NA
ENSG00000112773	FAM46A	6:81715294:G:T	0.13607	0.000133143	0.0216114	NA	NA	NA
ENSG00000112773	FAM46A	6:81715776:G:A	0.13607	0.000133143	0.0216114	NA	NA	NA
ENSG00000112773	FAM46A	6:81717510:C:T	0.13607	0.000133143	0.0216114	NA	NA	NA
ENSG00000112773	FAM46A	6:81718067:T:A	0.13607	0.000133143	0.0216114	NA	NA	NA
ENSG00000112773	FAM46A	6:81718113:G:A	0.13607	0.000133143	0.0216114	NA	NA	NA
ENSG00000112773	FAM46A	6:81718453:C:G	0.13607	0.000133143	0.0216114	NA	NA	NA
ENSG00000112773	FAM46A	6:81718696:T:C	0.13607	0.000133143	0.0216114	NA	NA	NA
ENSG00000112773	FAM46A	6:81722697:A:C	0.13607	0.000133143	0.0216114	NA	NA	NA
ENSG00000112773	FAM46A	6:81725351:T:A	0.13607	0.000133143	0.0216114	NA	NA	NA
ENSG00000112773	FAM46A	6:81727095:G:A	0.13607	0.000133143	0.0216114	NA	NA	NA
ENSG00000172123	SLFN12	17:33734417:C:T	-0.110355	0.000133186	0.0216135	NA	NA	NA
ENSG00000172123	SLFN12	17:33734665:G:T	-0.110355	0.000133186	0.0216135	NA	NA	NA
ENSG00000117475	BLZF1	1:169431170:C:T	0.0840323	0.000133237	0.0216171	NA	NA	NA
ENSG00000117475	BLZF1	1:169431363:C:T	0.0840323	0.000133237	0.0216171	NA	NA	NA
ENSG00000204516	MICB	6:31266977:G:A	-0.17188	0.000133252	0.0216171	-0.181375	0.00381075	1
ENSG00000181381	DDX60L	4:169425965:A:G	0.187711	0.000133345	0.0216298	NA	NA	NA
ENSG00000172159	FRMD3	9:85916562:T:C	0.140796	0.000133454	0.021643	NA	NA	NA
ENSG00000148773	MKI67	10:129934922:G:A	-0.341134	0.000133456	0.021643	NA	NA	NA
ENSG00000008256	CYTH3	7:6050370:G:A	-0.171262	0.000133524	0.0216516	NA	NA	NA
ENSG00000197646	PDCD1LG2	9:5514372:A:C	0.135142	0.000133895	0.0217071	NA	NA	NA
ENSG00000197646	PDCD1LG2	9:5514919:T:C	0.135142	0.000133895	0.0217071	NA	NA	NA
ENSG00000111224	PARP11	12:3373828:C:T	0.0952314	0.000134165	0.0217484	NA	NA	NA
ENSG00000226950	DANCR	4:53697118:A:T	0.0727652	0.000134554	0.0218091	NA	NA	NA
ENSG00000204713	TRIM27	6:29177102:T:C	0.0651086	0.000134693	0.021822	0.098991	0.0013763	1
ENSG00000204713	TRIM27	6:29178138:C:G	0.0651086	0.000134693	0.021822	0.098991	0.0013763	1
ENSG00000204713	TRIM27	6:29181314:G:A	0.0651086	0.000134693	0.021822	0.098991	0.0013763	1
ENSG00000204713	TRIM27	6:29184660:T:C	0.0651086	0.000134693	0.021822	0.098991	0.0013763	1
ENSG00000000460	C1orf112	1:169710669:A:G	0.086842	0.000135316	0.0218933	NA	NA	NA
ENSG00000000460	C1orf112	1:169717272:C:G	0.086842	0.000135316	0.0218933	NA	NA	NA
ENSG00000000460	C1orf112	1:169719017:A:G	0.086842	0.000135316	0.0218933	NA	NA	NA
ENSG00000000460	C1orf112	1:169721166:C:T	0.086842	0.000135316	0.0218933	NA	NA	NA
ENSG00000000460	C1orf112	1:169722881:G:C	0.086842	0.000135316	0.0218933	NA	NA	NA
ENSG00000000460	C1orf112	1:169723575:C:T	0.086842	0.000135316	0.0218933	NA	NA	NA
ENSG00000000460	C1orf112	1:169725685:C:A	0.086842	0.000135316	0.0218933	NA	NA	NA
ENSG00000000460	C1orf112	1:169727403:A:G	0.086842	0.000135316	0.0218933	NA	NA	NA
ENSG00000000460	C1orf112	1:169728137:A:G	0.086842	0.000135316	0.0218933	NA	NA	NA
ENSG00000112773	FAM46A	6:81732098:C:T	0.137818	0.000135401	0.0218933	NA	NA	NA
ENSG00000112773	FAM46A	6:81736225:G:A	0.137818	0.000135401	0.0218933	NA	NA	NA
ENSG00000112773	FAM46A	6:81738994:T:C	0.137818	0.000135401	0.0218933	NA	NA	NA
ENSG00000112773	FAM46A	6:81746173:A:C	0.137818	0.000135401	0.0218933	NA	NA	NA
ENSG00000112773	FAM46A	6:81748805:G:T	0.137818	0.000135401	0.0218933	NA	NA	NA
ENSG00000112773	FAM46A	6:81753580:C:A	0.137818	0.000135401	0.0218933	NA	NA	NA
ENSG00000112773	FAM46A	6:81753971:T:A	0.137818	0.000135401	0.0218933	NA	NA	NA
ENSG00000112773	FAM46A	6:81756435:G:A	0.137818	0.000135401	0.0218933	NA	NA	NA
ENSG00000112773	FAM46A	6:81758463:G:A	0.137818	0.000135401	0.0218933	NA	NA	NA
ENSG00000273272	CTA-384D8.34	22:50984708:C:G	0.308252	0.000135443	0.0218977	0.428611	0.000363742	1
ENSG00000147604	RPL7	8:74191351:T:C	-0.206572	0.000135871	0.0219644	NA	NA	NA
ENSG00000240065	PSMB9	6:32806121:T:C	0.112333	0.000135946	0.0219742	NA	NA	NA
ENSG00000136514	RTP4	3:187751803:C:A	-0.201409	0.000136064	0.0219908	NA	NA	NA
ENSG00000175970	UNC119B	12:121169356:C:A	-0.0563984	0.000136176	0.0220065	-0.0931879	0.000155575	1
ENSG00000137804	NUSAP1	15:41892419:A:T	0.180829	0.000136196	0.0220074	NA	NA	NA
ENSG00000197646	PDCD1LG2	9:5515207:A:C	0.134944	0.000136358	0.0220263	NA	NA	NA
ENSG00000197646	PDCD1LG2	9:5515251:A:G	0.134944	0.000136358	0.0220263	NA	NA	NA
ENSG00000197646	PDCD1LG2	9:5516067:T:C	0.134944	0.000136358	0.0220263	NA	NA	NA
ENSG00000118162	KPTN	19:48464766:C:G	-0.13569	0.000136431	0.0220356	NA	NA	NA
ENSG00000010030	ETV7	6:36620065:C:T	-0.409327	0.000136499	0.0220418	NA	NA	NA
ENSG00000010030	ETV7	6:36633161:G:A	-0.409327	0.000136499	0.0220418	NA	NA	NA
ENSG00000172159	FRMD3	9:85911750:C:A	0.138888	0.000136741	0.0220784	NA	NA	NA
ENSG00000172159	FRMD3	9:85906284:G:C	0.140811	0.000137178	0.0221466	NA	NA	NA
ENSG00000187741	FANCA	16:90033438:G:A	-0.178451	0.000137335	0.0221597	-0.186415	0.0041302	1
ENSG00000165806	CASP7	10:115341545:G:C	-0.11829	0.000137341	0.0221597	-0.149551	0.00423962	1
ENSG00000206190	ATP10A	15:26051749:G:A	0.0858212	0.00013738	0.0221597	NA	NA	NA
ENSG00000206190	ATP10A	15:26051831:C:T	0.0858212	0.00013738	0.0221597	NA	NA	NA
ENSG00000206190	ATP10A	15:26051963:T:C	0.0858212	0.00013738	0.0221597	NA	NA	NA
ENSG00000206190	ATP10A	15:26052358:A:C	0.0858212	0.00013738	0.0221597	NA	NA	NA
ENSG00000206190	ATP10A	15:26052526:A:G	0.0858212	0.00013738	0.0221597	NA	NA	NA
ENSG00000206190	ATP10A	15:26052616:A:G	0.0858212	0.00013738	0.0221597	NA	NA	NA
ENSG00000117226	GBP3	1:89673299:G:A	0.245024	0.000137441	0.022167	0.308315	0.0091076	1
ENSG00000267102	RP11-686D22.7	17:33748939:G:A	-0.0876045	0.000137779	0.0222191	-0.0802356	0.00714144	1
ENSG00000175643	RMI2	16:11460703:C:T	-0.113453	0.000138095	0.0222676	NA	NA	NA
ENSG00000120539	MASTL	10:27256276:G:C	-0.154287	0.000138235	0.0222878	NA	NA	NA
ENSG00000204267	TAP2	6:32743103:T:C	0.192702	0.000138376	0.0223081	NA	NA	NA
ENSG00000168961	LGALS9	17:26016462:T:C	-0.148158	0.00013886	0.0223836	NA	NA	NA
ENSG00000187231	SESTD1	2:179891709:T:C	0.189489	0.000139185	0.0224024	NA	NA	NA
ENSG00000168961	LGALS9	17:26006516:A:G	-0.147807	0.000139251	0.0224024	NA	NA	NA
ENSG00000168961	LGALS9	17:26007668:G:A	-0.147807	0.000139251	0.0224024	NA	NA	NA
ENSG00000168961	LGALS9	17:26011583:G:T	-0.147807	0.000139251	0.0224024	NA	NA	NA
ENSG00000168961	LGALS9	17:26012188:G:A	-0.147807	0.000139251	0.0224024	NA	NA	NA
ENSG00000168961	LGALS9	17:26012525:G:A	-0.147807	0.000139251	0.0224024	NA	NA	NA
ENSG00000168961	LGALS9	17:26013276:A:G	-0.147807	0.000139251	0.0224024	NA	NA	NA
ENSG00000168961	LGALS9	17:26013707:T:C	-0.147807	0.000139251	0.0224024	NA	NA	NA
ENSG00000168961	LGALS9	17:26013807:T:G	-0.147807	0.000139251	0.0224024	NA	NA	NA
ENSG00000168961	LGALS9	17:26013937:G:T	-0.147807	0.000139251	0.0224024	NA	NA	NA
ENSG00000168961	LGALS9	17:26014030:C:T	-0.147807	0.000139251	0.0224024	NA	NA	NA
ENSG00000168961	LGALS9	17:26015644:C:T	-0.147807	0.000139251	0.0224024	NA	NA	NA
ENSG00000168961	LGALS9	17:26015769:C:T	-0.147807	0.000139251	0.0224024	NA	NA	NA
ENSG00000168961	LGALS9	17:26015918:A:G	-0.147807	0.000139251	0.0224024	NA	NA	NA
ENSG00000168961	LGALS9	17:26015991:T:C	-0.147807	0.000139251	0.0224024	NA	NA	NA
ENSG00000168961	LGALS9	17:26015998:G:A	-0.147807	0.000139251	0.0224024	NA	NA	NA
ENSG00000168961	LGALS9	17:26017343:A:G	-0.147807	0.000139251	0.0224024	NA	NA	NA
ENSG00000168961	LGALS9	17:26017811:G:A	-0.147807	0.000139251	0.0224024	NA	NA	NA
ENSG00000163687	DNASE1L3	3:58262204:T:C	-0.110081	0.000139368	0.0224188	NA	NA	NA
ENSG00000163823	CCR1	3:46032441:A:T	0.161957	0.000139557	0.0224468	NA	NA	NA
ENSG00000120539	MASTL	10:27473235:G:A	-0.128563	0.00013965	0.0224592	-0.23293	7.92299e-06	1
ENSG00000183688	FAM101B	17:452821:T:C	0.156793	0.00014011	0.02253	NA	NA	NA
ENSG00000136231	IGF2BP3	7:24438409:A:G	-0.101211	0.000140127	0.02253	NA	NA	NA
ENSG00000120539	MASTL	10:27258189:C:G	-0.153229	0.000140136	0.02253	NA	NA	NA
ENSG00000204103	MAFB	20:39115628:T:C	0.123952	0.000140577	0.0225985	NA	NA	NA
ENSG00000132256	TRIM5	11:5691191:C:T	-0.158802	0.000140644	0.0226067	NA	NA	NA
ENSG00000168961	LGALS9	17:26101237:G:A	-0.188123	0.000140706	0.0226142	NA	NA	NA
ENSG00000139197	PEX5	12:7257323:G:A	0.108334	0.000142536	0.0229059	0.0764034	0.0222556	1
ENSG00000120539	MASTL	10:27876001:C:A	-0.181207	0.000142783	0.0229431	NA	NA	NA
ENSG00000204713	TRIM27	6:29274486:T:C	0.0601702	0.000143061	0.0229852	-0.0704445	0.00947577	0
ENSG00000184898	RBM43	2:152224940:A:G	0.203698	0.000143181	0.023002	NA	NA	NA
ENSG00000187741	FANCA	16:90054998:G:A	-0.123769	0.000143365	0.0230266	-0.137542	0.00583273	1
ENSG00000162714	ZNF496	1:247516964:A:G	-0.105713	0.000143366	0.0230266	NA	NA	NA
ENSG00000142961	MOB3C	1:47031340:G:A	0.0750823	0.000143669	0.0230703	0.0752766	0.00910745	1
ENSG00000142961	MOB3C	1:47033849:T:C	0.0750823	0.000143669	0.0230703	0.0752766	0.00910745	1
ENSG00000204713	TRIM27	6:28796463:T:A	0.0911875	0.000143747	0.0230802	0.11599	0.0148749	1
ENSG00000172159	FRMD3	9:85880127:A:T	0.142072	0.000144023	0.0231221	NA	NA	NA
ENSG00000182957	SPATA13	13:24222579:T:A	0.0727937	0.000144416	0.0231821	NA	NA	NA
ENSG00000123609	NMI	2:152175865:T:C	-0.184777	0.000144429	0.0231821	NA	NA	NA
ENSG00000002549	LAP3	4:18015156:T:A	-0.228494	0.00014464	0.0232112	NA	NA	NA
ENSG00000261115	TMEM178B	7:140801429:G:A	-0.0950113	0.000144657	0.0232112	NA	NA	NA
ENSG00000261115	TMEM178B	7:140804805:C:G	-0.0950113	0.000144657	0.0232112	NA	NA	NA
ENSG00000213689	TREX1	3:48421387:G:T	-0.132829	0.000144732	0.0232202	NA	NA	NA
ENSG00000137804	NUSAP1	15:42145049:C:T	0.172893	0.000144745	0.0232202	NA	NA	NA
ENSG00000175643	RMI2	16:11379775:T:C	0.143672	0.000144901	0.0232224	NA	NA	NA
ENSG00000175643	RMI2	16:11379938:A:G	0.143672	0.000144901	0.0232224	NA	NA	NA
ENSG00000175643	RMI2	16:11380594:G:T	0.143672	0.000144901	0.0232224	NA	NA	NA
ENSG00000175643	RMI2	16:11380670:C:G	0.143672	0.000144901	0.0232224	NA	NA	NA
ENSG00000175643	RMI2	16:11380861:A:C	0.143672	0.000144901	0.0232224	NA	NA	NA
ENSG00000175643	RMI2	16:11380945:C:T	0.143672	0.000144901	0.0232224	NA	NA	NA
ENSG00000175643	RMI2	16:11381202:G:A	0.143672	0.000144901	0.0232224	NA	NA	NA
ENSG00000175643	RMI2	16:11382695:C:T	0.143672	0.000144901	0.0232224	NA	NA	NA
ENSG00000175643	RMI2	16:11382756:T:G	0.143672	0.000144901	0.0232224	NA	NA	NA
ENSG00000184979	USP18	22:18569713:C:G	-0.43145	0.000145246	0.0232727	NA	NA	NA
ENSG00000184979	USP18	22:18569731:T:C	-0.43145	0.000145246	0.0232727	NA	NA	NA
ENSG00000183688	FAM101B	17:514276:T:C	0.146804	0.000145549	0.0233186	NA	NA	NA
ENSG00000166750	SLFN5	17:33342022:C:G	0.213154	0.000145874	0.0233579	NA	NA	NA
ENSG00000166750	SLFN5	17:33349270:G:T	0.213154	0.000145874	0.0233579	NA	NA	NA
ENSG00000166750	SLFN5	17:33379667:C:T	0.213154	0.000145874	0.0233579	NA	NA	NA
ENSG00000166750	SLFN5	17:33386861:T:C	0.213154	0.000145874	0.0233579	NA	NA	NA
ENSG00000166750	SLFN5	17:33392687:G:C	0.213154	0.000145874	0.0233579	NA	NA	NA
ENSG00000185339	TCN2	22:31043766:G:A	-0.148988	0.000145975	0.0233717	-0.131017	0.0158116	1
ENSG00000183688	FAM101B	17:449919:C:T	0.162482	0.00014604	0.0233795	NA	NA	NA
ENSG00000163050	ADCK3	1:227058344:A:G	-0.0780892	0.000146235	0.0234081	NA	NA	NA
ENSG00000101188	NTSR1	20:61359973:G:A	-0.156225	0.000146375	0.0234229	NA	NA	NA
ENSG00000101188	NTSR1	20:61360088:G:T	-0.156225	0.000146375	0.0234229	NA	NA	NA
ENSG00000101188	NTSR1	20:61361268:C:G	-0.156225	0.000146375	0.0234229	NA	NA	NA
ENSG00000213689	TREX1	3:48396309:G:A	-0.131575	0.000146476	0.0234366	NA	NA	NA
ENSG00000272666	CTA-384D8.35	22:51140316:C:T	-0.145044	0.000146595	0.0234485	NA	NA	NA
ENSG00000213689	TREX1	3:48413537:C:T	-0.130753	0.000146793	0.0234485	NA	NA	NA
ENSG00000213689	TREX1	3:48415903:T:C	-0.130753	0.000146793	0.0234485	NA	NA	NA
ENSG00000213689	TREX1	3:48416186:A:G	-0.130753	0.000146793	0.0234485	NA	NA	NA
ENSG00000213689	TREX1	3:48418226:C:T	-0.130753	0.000146793	0.0234485	NA	NA	NA
ENSG00000213689	TREX1	3:48418571:C:T	-0.130753	0.000146793	0.0234485	NA	NA	NA
ENSG00000213689	TREX1	3:48418708:A:G	-0.130753	0.000146793	0.0234485	NA	NA	NA
ENSG00000213689	TREX1	3:48419689:C:T	-0.130753	0.000146793	0.0234485	NA	NA	NA
ENSG00000213689	TREX1	3:48419897:C:T	-0.130753	0.000146793	0.0234485	NA	NA	NA
ENSG00000163687	DNASE1L3	3:58230436:C:T	-0.110238	0.000146822	0.0234485	NA	NA	NA
ENSG00000163687	DNASE1L3	3:58231112:C:T	-0.110238	0.000146822	0.0234485	NA	NA	NA
ENSG00000163687	DNASE1L3	3:58231426:G:C	-0.110238	0.000146822	0.0234485	NA	NA	NA
ENSG00000163687	DNASE1L3	3:58232941:G:A	-0.110238	0.000146822	0.0234485	NA	NA	NA
ENSG00000163687	DNASE1L3	3:58234195:C:T	-0.110238	0.000146822	0.0234485	NA	NA	NA
ENSG00000163687	DNASE1L3	3:58234479:G:A	-0.110238	0.000146822	0.0234485	NA	NA	NA
ENSG00000163687	DNASE1L3	3:58235928:G:T	-0.110238	0.000146822	0.0234485	NA	NA	NA
ENSG00000163687	DNASE1L3	3:58239193:G:T	-0.110238	0.000146822	0.0234485	NA	NA	NA
ENSG00000123610	TNFAIP6	2:152353395:T:G	-0.217948	0.000146948	0.023461	NA	NA	NA
ENSG00000123610	TNFAIP6	2:152355258:T:C	-0.217948	0.000146948	0.023461	NA	NA	NA
ENSG00000123610	TNFAIP6	2:152372420:A:G	-0.217948	0.000146948	0.023461	NA	NA	NA
ENSG00000170581	STAT2	12:55894216:C:T	-0.316354	0.000147311	0.0234934	NA	NA	NA
ENSG00000170581	STAT2	12:55894674:C:T	-0.316354	0.000147311	0.0234934	NA	NA	NA
ENSG00000170581	STAT2	12:55896433:C:T	-0.316354	0.000147311	0.0234934	NA	NA	NA
ENSG00000170581	STAT2	12:55896703:A:G	-0.316354	0.000147311	0.0234934	NA	NA	NA
ENSG00000170581	STAT2	12:55898524:T:A	-0.316354	0.000147311	0.0234934	NA	NA	NA
ENSG00000170581	STAT2	12:55902825:A:G	-0.316354	0.000147311	0.0234934	NA	NA	NA
ENSG00000170581	STAT2	12:55903063:T:C	-0.316354	0.000147311	0.0234934	NA	NA	NA
ENSG00000170581	STAT2	12:55903879:T:C	-0.316354	0.000147311	0.0234934	NA	NA	NA
ENSG00000170581	STAT2	12:55906461:T:A	-0.316354	0.000147311	0.0234934	NA	NA	NA
ENSG00000170581	STAT2	12:55906893:C:T	-0.316354	0.000147311	0.0234934	NA	NA	NA
ENSG00000188282	RUFY4	2:218892066:G:T	-0.168167	0.000147628	0.0235389	NA	NA	NA
ENSG00000188282	RUFY4	2:218892749:T:C	-0.168167	0.000147628	0.0235389	NA	NA	NA
ENSG00000204267	TAP2	6:32662974:C:T	-0.120012	0.000147731	0.0235527	NA	NA	NA
ENSG00000273272	CTA-384D8.34	22:50982158:T:C	0.212668	0.000148084	0.0236065	0.345147	1.42148e-05	1
ENSG00000008256	CYTH3	7:6255327:T:C	-0.127648	0.000148246	0.0236298	NA	NA	NA
ENSG00000204713	TRIM27	6:28741954:G:A	0.0803218	0.000148683	0.0236969	NA	NA	NA
ENSG00000187210	GCNT1	9:79307176:G:C	0.0996765	0.000149129	0.0237654	NA	NA	NA
ENSG00000204713	TRIM27	6:29501924:G:A	0.0602178	0.000149161	0.0237678	NA	NA	NA
ENSG00000123473	STIL	1:46803228:C:T	-0.142151	0.000149235	0.023777	NA	NA	NA
ENSG00000272941	RP11-134L10.1	7:134652247:G:A	-0.126893	0.000149366	0.0237953	-0.197428	0.000156525	1
ENSG00000175970	UNC119B	12:121099454:G:A	-0.0564048	0.000149622	0.02383	-0.120308	2.26693e-06	1
ENSG00000132256	TRIM5	11:5690691:A:C	-0.155397	0.000149665	0.02383	NA	NA	NA
ENSG00000132256	TRIM5	11:5690741:T:C	-0.155397	0.000149665	0.02383	NA	NA	NA
ENSG00000132256	TRIM5	11:5691005:A:G	-0.155397	0.000149665	0.02383	NA	NA	NA
ENSG00000132256	TRIM5	11:5691101:C:A	-0.155397	0.000149665	0.02383	NA	NA	NA
ENSG00000008256	CYTH3	7:6225056:C:G	-0.118157	0.000150194	0.0239116	NA	NA	NA
ENSG00000181381	DDX60L	4:169461962:A:G	0.172691	0.00015048	0.0239547	NA	NA	NA
ENSG00000204713	TRIM27	6:28816061:G:A	0.0872434	0.000151116	0.0240533	0.0879493	0.0415187	1
ENSG00000117226	GBP3	1:89307986:G:A	-0.186764	0.000151202	0.0240643	-0.271007	0.000737141	1
ENSG00000213949	ITGA1	5:52219202:C:T	0.102756	0.000151458	0.0241024	0.0951728	0.0414205	1
ENSG00000165806	CASP7	10:115351105:T:C	-0.10772	0.000151748	0.0241382	-0.157207	0.00152831	1
ENSG00000165806	CASP7	10:115352973:G:A	-0.10772	0.000151748	0.0241382	-0.157207	0.00152831	1
ENSG00000165806	CASP7	10:115357078:G:A	-0.10772	0.000151748	0.0241382	-0.157207	0.00152831	1
ENSG00000165806	CASP7	10:115357179:C:T	-0.10772	0.000151748	0.0241382	-0.157207	0.00152831	1
ENSG00000204267	TAP2	6:32730940:C:A	-0.121082	0.000152032	0.0241755	NA	NA	NA
ENSG00000204267	TAP2	6:32732677:A:T	-0.121082	0.000152032	0.0241755	NA	NA	NA
ENSG00000204267	TAP2	6:32735645:T:C	-0.121082	0.000152032	0.0241755	NA	NA	NA
ENSG00000204267	TAP2	6:32713267:A:G	-0.199145	0.00015262	0.0242665	-0.317051	0.0145269	1
ENSG00000162714	ZNF496	1:247515885:A:C	-0.102502	0.000152645	0.0242678	NA	NA	NA
ENSG00000204713	TRIM27	6:28606662:G:A	0.0581883	0.000153053	0.0243011	NA	NA	NA
ENSG00000136147	PHF11	13:50094187:G:T	-0.106714	0.000153339	0.0243011	NA	NA	NA
ENSG00000204713	TRIM27	6:29563067:T:G	0.0851904	0.000153354	0.0243011	NA	NA	NA
ENSG00000204713	TRIM27	6:29563858:A:G	0.0851904	0.000153354	0.0243011	NA	NA	NA
ENSG00000204713	TRIM27	6:29566082:T:C	0.0851904	0.000153354	0.0243011	NA	NA	NA
ENSG00000204713	TRIM27	6:29567638:T:C	0.0851904	0.000153354	0.0243011	NA	NA	NA
ENSG00000204713	TRIM27	6:29570841:A:G	0.0851904	0.000153354	0.0243011	NA	NA	NA
ENSG00000204713	TRIM27	6:29571545:A:G	0.0851904	0.000153354	0.0243011	NA	NA	NA
ENSG00000204713	TRIM27	6:29575003:G:A	0.0851904	0.000153354	0.0243011	NA	NA	NA
ENSG00000120539	MASTL	10:27225647:G:C	-0.157004	0.000153566	0.0243011	NA	NA	NA
ENSG00000120539	MASTL	10:27225706:C:T	-0.157004	0.000153566	0.0243011	NA	NA	NA
ENSG00000120539	MASTL	10:27225861:G:A	-0.157004	0.000153566	0.0243011	NA	NA	NA
ENSG00000120539	MASTL	10:27225881:C:T	-0.157004	0.000153566	0.0243011	NA	NA	NA
ENSG00000120539	MASTL	10:27225904:A:G	-0.157004	0.000153566	0.0243011	NA	NA	NA
ENSG00000120539	MASTL	10:27226305:G:A	-0.157004	0.000153566	0.0243011	NA	NA	NA
ENSG00000120539	MASTL	10:27226569:T:C	-0.157004	0.000153566	0.0243011	NA	NA	NA
ENSG00000120539	MASTL	10:27226943:A:G	-0.157004	0.000153566	0.0243011	NA	NA	NA
ENSG00000120539	MASTL	10:27227168:G:T	-0.157004	0.000153566	0.0243011	NA	NA	NA
ENSG00000120539	MASTL	10:27227681:A:T	-0.157004	0.000153566	0.0243011	NA	NA	NA
ENSG00000120539	MASTL	10:27227868:A:G	-0.157004	0.000153566	0.0243011	NA	NA	NA
ENSG00000120539	MASTL	10:27227955:T:C	-0.157004	0.000153566	0.0243011	NA	NA	NA
ENSG00000120539	MASTL	10:27228421:T:C	-0.157004	0.000153566	0.0243011	NA	NA	NA
ENSG00000120539	MASTL	10:27228607:G:T	-0.157004	0.000153566	0.0243011	NA	NA	NA
ENSG00000120539	MASTL	10:27229083:T:C	-0.157004	0.000153566	0.0243011	NA	NA	NA
ENSG00000120539	MASTL	10:27229180:G:C	-0.157004	0.000153566	0.0243011	NA	NA	NA
ENSG00000120539	MASTL	10:27229355:G:C	-0.157004	0.000153566	0.0243011	NA	NA	NA
ENSG00000120539	MASTL	10:27229532:G:A	-0.157004	0.000153566	0.0243011	NA	NA	NA
ENSG00000120539	MASTL	10:27229540:A:G	-0.157004	0.000153566	0.0243011	NA	NA	NA
ENSG00000120539	MASTL	10:27229712:A:G	-0.157004	0.000153566	0.0243011	NA	NA	NA
ENSG00000120539	MASTL	10:27229993:T:A	-0.157004	0.000153566	0.0243011	NA	NA	NA
ENSG00000120539	MASTL	10:27230244:T:C	-0.157004	0.000153566	0.0243011	NA	NA	NA
ENSG00000120539	MASTL	10:27230621:G:A	-0.157004	0.000153566	0.0243011	NA	NA	NA
ENSG00000120539	MASTL	10:27230891:C:G	-0.157004	0.000153566	0.0243011	NA	NA	NA
ENSG00000120539	MASTL	10:27230904:A:G	-0.157004	0.000153566	0.0243011	NA	NA	NA
ENSG00000120539	MASTL	10:27230921:T:C	-0.157004	0.000153566	0.0243011	NA	NA	NA
ENSG00000120539	MASTL	10:27231110:G:A	-0.157004	0.000153566	0.0243011	NA	NA	NA
ENSG00000120539	MASTL	10:27231378:C:T	-0.157004	0.000153566	0.0243011	NA	NA	NA
ENSG00000120539	MASTL	10:27231692:A:G	-0.157004	0.000153566	0.0243011	NA	NA	NA
ENSG00000120539	MASTL	10:27231855:T:C	-0.157004	0.000153566	0.0243011	NA	NA	NA
ENSG00000120539	MASTL	10:27231955:C:T	-0.157004	0.000153566	0.0243011	NA	NA	NA
ENSG00000120539	MASTL	10:27233276:G:C	-0.157004	0.000153566	0.0243011	NA	NA	NA
ENSG00000120539	MASTL	10:27233573:G:C	-0.157004	0.000153566	0.0243011	NA	NA	NA
ENSG00000120539	MASTL	10:27234322:T:A	-0.157004	0.000153566	0.0243011	NA	NA	NA
ENSG00000085449	WDFY1	2:224669429:T:G	0.089196	0.000153638	0.0243099	NA	NA	NA
ENSG00000115155	OTOF	2:26209579:C:T	0.391985	0.00015421	0.0243901	NA	NA	NA
ENSG00000117226	GBP3	1:89281529:A:G	-0.185578	0.000154228	0.0243901	-0.266521	0.00112659	1
ENSG00000117226	GBP3	1:89286673:G:A	-0.185578	0.000154228	0.0243901	-0.266521	0.00112659	1
ENSG00000117226	GBP3	1:89306655:T:C	-0.185578	0.000154228	0.0243901	-0.266521	0.00112659	1
ENSG00000117226	GBP3	1:89317572:T:C	-0.185578	0.000154228	0.0243901	-0.280773	0.000482218	1
ENSG00000204713	TRIM27	6:29096849:T:C	0.067659	0.000154453	0.0244232	0.113381	0.000440883	1
ENSG00000187210	GCNT1	9:79305709:C:T	0.0955419	0.00015478	0.0244722	NA	NA	NA
ENSG00000234127	TRIM26	6:30761796:A:G	-0.11389	0.000155236	0.0245416	-0.0887462	0.0287732	1
ENSG00000140105	WARS	14:101056280:G:T	0.160235	0.000155853	0.0246153	NA	NA	NA
ENSG00000226950	DANCR	4:53506457:C:T	0.0992641	0.000155903	0.0246153	NA	NA	NA
ENSG00000226950	DANCR	4:53506796:T:C	0.0992641	0.000155903	0.0246153	NA	NA	NA
ENSG00000226950	DANCR	4:53508927:G:T	0.0992641	0.000155903	0.0246153	NA	NA	NA
ENSG00000226950	DANCR	4:53509204:A:G	0.0992641	0.000155903	0.0246153	NA	NA	NA
ENSG00000226950	DANCR	4:53514191:C:G	0.0992641	0.000155903	0.0246153	NA	NA	NA
ENSG00000226950	DANCR	4:53523725:A:G	0.0992641	0.000155903	0.0246153	NA	NA	NA
ENSG00000226950	DANCR	4:53532167:T:C	0.0992641	0.000155903	0.0246153	NA	NA	NA
ENSG00000226950	DANCR	4:53533079:T:C	0.0992641	0.000155903	0.0246153	NA	NA	NA
ENSG00000226950	DANCR	4:53539692:G:T	0.0992641	0.000155903	0.0246153	NA	NA	NA
ENSG00000226950	DANCR	4:53543414:G:A	0.0992641	0.000155903	0.0246153	NA	NA	NA
ENSG00000226950	DANCR	4:53543662:C:G	0.0992641	0.000155903	0.0246153	NA	NA	NA
ENSG00000226950	DANCR	4:53541996:A:G	0.10098	0.000156903	0.0247705	NA	NA	NA
ENSG00000213689	TREX1	3:48455626:A:G	-0.131564	0.000156948	0.0247749	NA	NA	NA
ENSG00000123610	TNFAIP6	2:152007696:G:A	0.255936	0.000157161	0.0248033	0.317936	0.00413187	1
ENSG00000123610	TNFAIP6	2:152011121:T:C	0.255936	0.000157161	0.0248033	0.317936	0.00413187	1
ENSG00000002549	LAP3	4:17768841:C:T	0.197844	0.000157405	0.0248391	NA	NA	NA
ENSG00000120539	MASTL	10:27337095:G:A	-0.113526	0.000157528	0.0248559	-0.231481	1.23684e-06	1
ENSG00000187210	GCNT1	9:78370237:C:G	0.157492	0.000157589	0.0248629	NA	NA	NA
ENSG00000100422	CERK	22:46940174:G:A	0.0547096	0.000157791	0.0248921	NA	NA	NA
ENSG00000100422	CERK	22:47135999:A:G	-0.0540233	0.000157873	0.0249022	-0.0696097	0.0197314	1
ENSG00000204713	TRIM27	6:28849157:T:C	0.0758934	0.000158009	0.024921	0.0734513	0.044567	1
ENSG00000117226	GBP3	1:89417695:C:T	-0.177205	0.000158144	0.0249397	-0.281032	0.000181503	1
ENSG00000137804	NUSAP1	15:41972193:G:A	0.191487	0.000158271	0.0249571	NA	NA	NA
ENSG00000117226	GBP3	1:89151598:T:G	-0.18466	0.00015857	0.0249988	-0.246684	0.00283231	1
ENSG00000117226	GBP3	1:89153855:A:G	-0.18466	0.00015857	0.0249988	-0.246684	0.00283231	1
ENSG00000165806	CASP7	10:115508878:A:G	0.147468	0.000159103	0.0250802	0.186669	0.000438954	1
ENSG00000213949	ITGA1	5:52223350:A:G	0.102768	0.000159164	0.0250844	0.0951728	0.0414205	1
ENSG00000213949	ITGA1	5:52223699:G:T	0.102768	0.000159164	0.0250844	0.0951728	0.0414205	1
ENSG00000137804	NUSAP1	15:41929220:A:T	0.142229	0.000159254	0.0250874	NA	NA	NA
ENSG00000131203	IDO1	8:39711081:G:A	-0.160181	0.000159268	0.0250874	NA	NA	NA
ENSG00000131203	IDO1	8:39711205:T:C	-0.160181	0.000159268	0.0250874	NA	NA	NA
ENSG00000131203	IDO1	8:39712812:C:T	-0.160181	0.000159268	0.0250874	NA	NA	NA
ENSG00000131203	IDO1	8:39715698:T:C	-0.160181	0.000159268	0.0250874	NA	NA	NA
ENSG00000163687	DNASE1L3	3:58177709:G:T	-0.194918	0.000159445	0.0251099	-0.191437	0.0148878	1
ENSG00000163687	DNASE1L3	3:58187903:G:A	-0.194918	0.000159445	0.0251099	-0.191437	0.0148878	1
ENSG00000226950	DANCR	4:53446514:A:C	0.10159	0.000159578	0.0251254	NA	NA	NA
ENSG00000226950	DANCR	4:53446572:G:A	0.10159	0.000159578	0.0251254	NA	NA	NA
ENSG00000123610	TNFAIP6	2:152413315:A:G	-0.216285	0.000159779	0.0251543	NA	NA	NA
ENSG00000175970	UNC119B	12:121280839:A:G	-0.0931828	0.000160062	0.0251872	-0.113514	0.0102834	1
ENSG00000175970	UNC119B	12:121167039:A:G	-0.0555945	0.000160074	0.0251872	-0.0931879	0.000155575	1
ENSG00000175970	UNC119B	12:121168083:T:C	-0.0555945	0.000160074	0.0251872	-0.0931879	0.000155575	1
ENSG00000175970	UNC119B	12:121168245:T:C	-0.0555945	0.000160074	0.0251872	-0.0931879	0.000155575	1
ENSG00000175970	UNC119B	12:121170272:T:C	-0.0555945	0.000160074	0.0251872	-0.0931879	0.000155575	1
ENSG00000187741	FANCA	16:90067941:G:A	-0.119183	0.000160493	0.0252488	-0.165027	0.000997229	1
ENSG00000137804	NUSAP1	15:42055669:C:T	0.193301	0.000160499	0.0252488	NA	NA	NA
ENSG00000184661	CDCA2	8:26303904:C:A	-0.10419	0.000160931	0.025314	-0.0840316	0.0305962	1
ENSG00000198785	GRIN3A	9:104299873:A:G	-0.148539	0.000160957	0.0253154	NA	NA	NA
ENSG00000213689	TREX1	3:48556339:G:A	0.143623	0.000161335	0.0253721	NA	NA	NA
ENSG00000183688	FAM101B	17:649232:C:T	0.168359	0.000161376	0.0253759	NA	NA	NA
ENSG00000135686	KLHL36	16:84696385:A:G	0.0522021	0.000161742	0.0254307	NA	NA	NA
ENSG00000153029	MR1	1:181018799:A:C	0.0641982	0.000161816	0.0254396	0.0623835	0.00718596	1
ENSG00000187741	FANCA	16:90137660:C:G	-0.134389	0.000162218	0.0255002	-0.122465	0.0217699	1
ENSG00000121380	BCL2L14	12:12244301:A:G	-0.110364	0.000162238	0.0255005	NA	NA	NA
ENSG00000198785	GRIN3A	9:104299293:C:T	-0.14884	0.000162631	0.0255559	NA	NA	NA
ENSG00000198785	GRIN3A	9:104299565:T:C	-0.14884	0.000162631	0.0255559	NA	NA	NA
ENSG00000240065	PSMB9	6:32816958:G:A	-0.120431	0.000162642	0.0255559	-0.125741	0.0102953	1
ENSG00000136874	STX17	9:102846630:C:T	0.0825866	0.000163371	0.0256676	0.123587	0.00191486	1
ENSG00000111224	PARP11	12:3373512:A:G	0.090112	0.00016377	0.0257275	NA	NA	NA
ENSG00000187741	FANCA	16:90141355:A:C	-0.133002	0.000163937	0.025751	-0.112541	0.0350155	1
ENSG00000204713	TRIM27	6:29110584:C:T	0.0682712	0.000164157	0.0257616	0.113381	0.000440883	1
ENSG00000204713	TRIM27	6:29114907:A:G	0.0682712	0.000164157	0.0257616	0.108997	0.000674714	1
ENSG00000204713	TRIM27	6:29118813:C:T	0.0682712	0.000164157	0.0257616	0.113381	0.000440883	1
ENSG00000226950	DANCR	4:53437722:G:C	0.101124	0.000164162	0.0257616	NA	NA	NA
ENSG00000226950	DANCR	4:53442055:C:T	0.101124	0.000164162	0.0257616	NA	NA	NA
ENSG00000226950	DANCR	4:53443865:T:C	0.101124	0.000164162	0.0257616	NA	NA	NA
ENSG00000226950	DANCR	4:53443941:C:A	0.101124	0.000164162	0.0257616	NA	NA	NA
ENSG00000226950	DANCR	4:53444001:T:C	0.101124	0.000164162	0.0257616	NA	NA	NA
ENSG00000226950	DANCR	4:53445076:C:G	0.101124	0.000164162	0.0257616	NA	NA	NA
ENSG00000003400	CASP10	2:202368441:T:C	0.100342	0.000164185	0.0257625	NA	NA	NA
ENSG00000146859	TMEM140	7:134815625:T:C	-0.139644	0.000164411	0.0257952	NA	NA	NA
ENSG00000204713	TRIM27	6:29560480:A:G	-0.0652245	0.000165309	0.0259306	NA	NA	NA
ENSG00000204713	TRIM27	6:29566369:A:G	-0.0652245	0.000165309	0.0259306	NA	NA	NA
ENSG00000187741	FANCA	16:89775946:A:G	-0.117135	0.000165502	0.025958	-0.141311	0.00273167	1
ENSG00000166278	C2	6:31762844:G:T	-0.200678	0.000165543	0.0259616	NA	NA	NA
ENSG00000198785	GRIN3A	9:104253550:A:G	-0.104875	0.000165875	0.0260026	NA	NA	NA
ENSG00000137804	NUSAP1	15:41910538:A:G	0.145675	0.00016637	0.0260026	NA	NA	NA
ENSG00000137804	NUSAP1	15:41913668:T:C	0.145675	0.00016637	0.0260026	NA	NA	NA
ENSG00000137804	NUSAP1	15:41914592:A:G	0.145675	0.00016637	0.0260026	NA	NA	NA
ENSG00000137804	NUSAP1	15:41915809:A:G	0.145675	0.00016637	0.0260026	NA	NA	NA
ENSG00000137804	NUSAP1	15:41931506:G:A	0.145675	0.00016637	0.0260026	NA	NA	NA
ENSG00000137804	NUSAP1	15:41941111:G:A	0.145675	0.00016637	0.0260026	NA	NA	NA
ENSG00000137804	NUSAP1	15:41945568:G:A	0.145675	0.00016637	0.0260026	NA	NA	NA
ENSG00000137804	NUSAP1	15:41948157:C:T	0.145675	0.00016637	0.0260026	NA	NA	NA
ENSG00000137804	NUSAP1	15:41951572:A:C	0.145675	0.00016637	0.0260026	NA	NA	NA
ENSG00000137804	NUSAP1	15:41953420:A:T	0.145675	0.00016637	0.0260026	NA	NA	NA
ENSG00000137804	NUSAP1	15:41953702:T:C	0.145675	0.00016637	0.0260026	NA	NA	NA
ENSG00000137804	NUSAP1	15:41956695:T:G	0.145675	0.00016637	0.0260026	NA	NA	NA
ENSG00000137804	NUSAP1	15:41958907:G:A	0.145675	0.00016637	0.0260026	NA	NA	NA
ENSG00000137804	NUSAP1	15:41963640:G:A	0.145675	0.00016637	0.0260026	NA	NA	NA
ENSG00000137804	NUSAP1	15:41964134:G:A	0.145675	0.00016637	0.0260026	NA	NA	NA
ENSG00000137804	NUSAP1	15:41969474:C:G	0.145675	0.00016637	0.0260026	NA	NA	NA
ENSG00000137804	NUSAP1	15:41971213:A:G	0.145675	0.00016637	0.0260026	NA	NA	NA
ENSG00000137804	NUSAP1	15:41971901:C:T	0.145675	0.00016637	0.0260026	NA	NA	NA
ENSG00000137804	NUSAP1	15:41974718:A:G	0.145675	0.00016637	0.0260026	NA	NA	NA
ENSG00000137804	NUSAP1	15:41975667:T:C	0.145675	0.00016637	0.0260026	NA	NA	NA
ENSG00000137804	NUSAP1	15:41976037:A:C	0.145675	0.00016637	0.0260026	NA	NA	NA
ENSG00000137804	NUSAP1	15:41976289:G:A	0.145675	0.00016637	0.0260026	NA	NA	NA
ENSG00000137804	NUSAP1	15:41980342:T:C	0.145675	0.00016637	0.0260026	NA	NA	NA
ENSG00000137804	NUSAP1	15:41985135:G:A	0.145675	0.00016637	0.0260026	NA	NA	NA
ENSG00000137804	NUSAP1	15:41986639:T:C	0.145675	0.00016637	0.0260026	NA	NA	NA
ENSG00000137804	NUSAP1	15:41991315:A:T	0.145675	0.00016637	0.0260026	NA	NA	NA
ENSG00000137804	NUSAP1	15:41994307:T:C	0.145675	0.00016637	0.0260026	NA	NA	NA
ENSG00000137804	NUSAP1	15:41994589:T:G	0.145675	0.00016637	0.0260026	NA	NA	NA
ENSG00000137804	NUSAP1	15:41995199:A:T	0.145675	0.00016637	0.0260026	NA	NA	NA
ENSG00000137804	NUSAP1	15:41996222:C:G	0.145675	0.00016637	0.0260026	NA	NA	NA
ENSG00000137804	NUSAP1	15:42014864:C:T	0.145675	0.00016637	0.0260026	NA	NA	NA
ENSG00000183688	FAM101B	17:666379:C:T	0.157278	0.000166494	0.0260193	NA	NA	NA
ENSG00000124256	ZBP1	20:56466187:C:G	0.27666	0.000166749	0.0260563	NA	NA	NA
ENSG00000132256	TRIM5	11:5689144:G:C	-0.153959	0.000166905	0.0260723	NA	NA	NA
ENSG00000132256	TRIM5	11:5690003:C:T	-0.153959	0.000166905	0.0260723	NA	NA	NA
ENSG00000132256	TRIM5	11:5690544:A:T	-0.153959	0.000166905	0.0260723	NA	NA	NA
ENSG00000002549	LAP3	4:17778347:T:C	0.190329	0.000167198	0.0261126	0.156684	0.0337334	1
ENSG00000247317	RP11-273G15.2	8:143903612:C:T	-0.0951819	0.000167198	0.0261126	NA	NA	NA
ENSG00000175643	RMI2	16:11342294:A:G	-0.105918	0.000167614	0.0261166	-0.17429	8.78393e-05	1
ENSG00000204267	TAP2	6:32636392:T:A	-0.174325	0.000167827	0.0261166	NA	NA	NA
ENSG00000204267	TAP2	6:32650897:C:A	-0.174325	0.000167827	0.0261166	NA	NA	NA
ENSG00000204267	TAP2	6:32651900:T:G	-0.174325	0.000167827	0.0261166	NA	NA	NA
ENSG00000204267	TAP2	6:32651964:T:C	-0.174325	0.000167827	0.0261166	NA	NA	NA
ENSG00000204267	TAP2	6:32653598:G:A	-0.174325	0.000167827	0.0261166	NA	NA	NA
ENSG00000204267	TAP2	6:32653643:T:C	-0.174325	0.000167827	0.0261166	NA	NA	NA
ENSG00000204267	TAP2	6:32655548:G:A	-0.174325	0.000167827	0.0261166	NA	NA	NA
ENSG00000204267	TAP2	6:32657201:T:A	-0.174325	0.000167827	0.0261166	NA	NA	NA
ENSG00000204267	TAP2	6:32658259:G:A	-0.174325	0.000167827	0.0261166	NA	NA	NA
ENSG00000204267	TAP2	6:32659112:C:T	-0.174325	0.000167827	0.0261166	NA	NA	NA
ENSG00000204267	TAP2	6:32659536:C:T	-0.174325	0.000167827	0.0261166	NA	NA	NA
ENSG00000204267	TAP2	6:32659897:T:C	-0.174325	0.000167827	0.0261166	NA	NA	NA
ENSG00000204267	TAP2	6:32660993:A:T	-0.174325	0.000167827	0.0261166	NA	NA	NA
ENSG00000204267	TAP2	6:32662921:C:A	-0.174325	0.000167827	0.0261166	NA	NA	NA
ENSG00000204267	TAP2	6:32663340:G:A	-0.174325	0.000167827	0.0261166	NA	NA	NA
ENSG00000204267	TAP2	6:32663442:C:G	-0.174325	0.000167827	0.0261166	NA	NA	NA
ENSG00000204267	TAP2	6:32663497:C:T	-0.174325	0.000167827	0.0261166	NA	NA	NA
ENSG00000204267	TAP2	6:32663677:C:T	-0.174325	0.000167827	0.0261166	NA	NA	NA
ENSG00000204267	TAP2	6:32663713:A:G	-0.174325	0.000167827	0.0261166	NA	NA	NA
ENSG00000204267	TAP2	6:32663764:G:A	-0.174325	0.000167827	0.0261166	NA	NA	NA
ENSG00000204267	TAP2	6:32663791:A:G	-0.174325	0.000167827	0.0261166	NA	NA	NA
ENSG00000204267	TAP2	6:32663936:A:C	-0.174325	0.000167827	0.0261166	NA	NA	NA
ENSG00000204267	TAP2	6:32664038:A:G	-0.174325	0.000167827	0.0261166	NA	NA	NA
ENSG00000204267	TAP2	6:32664289:G:T	-0.174325	0.000167827	0.0261166	NA	NA	NA
ENSG00000204267	TAP2	6:32664399:G:A	-0.174325	0.000167827	0.0261166	NA	NA	NA
ENSG00000204267	TAP2	6:32664628:A:G	-0.174325	0.000167827	0.0261166	NA	NA	NA
ENSG00000204267	TAP2	6:32664635:G:C	-0.174325	0.000167827	0.0261166	NA	NA	NA
ENSG00000204267	TAP2	6:32664708:T:C	-0.174325	0.000167827	0.0261166	NA	NA	NA
ENSG00000204267	TAP2	6:32665002:C:G	-0.174325	0.000167827	0.0261166	NA	NA	NA
ENSG00000204267	TAP2	6:32665104:T:A	-0.174325	0.000167827	0.0261166	NA	NA	NA
ENSG00000204267	TAP2	6:32665125:C:T	-0.174325	0.000167827	0.0261166	NA	NA	NA
ENSG00000204267	TAP2	6:32665153:G:T	-0.174325	0.000167827	0.0261166	NA	NA	NA
ENSG00000204267	TAP2	6:32665250:C:T	-0.174325	0.000167827	0.0261166	NA	NA	NA
ENSG00000234127	TRIM26	6:30086927:T:C	-0.108035	0.000168036	0.0261448	-0.080858	0.0301987	1
ENSG00000213689	TREX1	3:48418214:G:A	-0.131853	0.000168174	0.0261448	NA	NA	NA
ENSG00000204713	TRIM27	6:29379648:C:T	-0.0608537	0.000168222	0.0261448	NA	NA	NA
ENSG00000204713	TRIM27	6:29379891:A:G	-0.0608537	0.000168222	0.0261448	NA	NA	NA
ENSG00000204713	TRIM27	6:29382135:T:A	-0.0608537	0.000168222	0.0261448	NA	NA	NA
ENSG00000204713	TRIM27	6:29383320:C:T	-0.0608537	0.000168222	0.0261448	NA	NA	NA
ENSG00000204713	TRIM27	6:29384131:T:C	-0.0608537	0.000168222	0.0261448	NA	NA	NA
ENSG00000204713	TRIM27	6:29389130:C:T	-0.0608537	0.000168222	0.0261448	NA	NA	NA
ENSG00000204713	TRIM27	6:29389311:T:C	-0.0608537	0.000168222	0.0261448	NA	NA	NA
ENSG00000204713	TRIM27	6:29392503:C:G	-0.0608537	0.000168222	0.0261448	NA	NA	NA
ENSG00000204713	TRIM27	6:29395747:C:A	-0.0608537	0.000168222	0.0261448	NA	NA	NA
ENSG00000204713	TRIM27	6:29398000:G:T	-0.0608537	0.000168222	0.0261448	NA	NA	NA
ENSG00000153029	MR1	1:181099494:C:A	-0.0555156	0.000168349	0.0261567	NA	NA	NA
ENSG00000183688	FAM101B	17:425483:G:A	0.160826	0.00016837	0.0261567	NA	NA	NA
ENSG00000183688	FAM101B	17:436221:G:C	0.160826	0.00016837	0.0261567	NA	NA	NA
ENSG00000183688	FAM101B	17:444058:T:G	0.160826	0.00016837	0.0261567	NA	NA	NA
ENSG00000101188	NTSR1	20:61310507:A:G	0.14547	0.000168815	0.0262231	0.14583	0.00194838	1
ENSG00000065328	MCM10	10:13484701:T:G	-0.210996	0.000169691	0.0263508	NA	NA	NA
ENSG00000065328	MCM10	10:13488453:A:G	-0.210996	0.000169691	0.0263508	NA	NA	NA
ENSG00000065328	MCM10	10:13488787:C:A	-0.210996	0.000169691	0.0263508	NA	NA	NA
ENSG00000073737	DHRS9	2:169893419:G:A	-0.175501	0.000169996	0.0263944	NA	NA	NA
ENSG00000163687	DNASE1L3	3:58243452:A:G	-0.113368	0.000170008	0.0263944	NA	NA	NA
ENSG00000100422	CERK	22:47071860:A:C	0.0513135	0.000170349	0.0264445	NA	NA	NA
ENSG00000142937	RPS8	1:45175925:G:A	-0.11236	0.00017068	0.0264931	NA	NA	NA
ENSG00000172123	SLFN12	17:33761338:A:G	0.127356	0.000170802	0.0265093	0.127043	0.00422222	1
ENSG00000204713	TRIM27	6:29081653:G:A	0.0670339	0.000171176	0.0265622	0.101593	0.00156268	1
ENSG00000175643	RMI2	16:11455816:G:C	0.140718	0.000171179	0.0265622	NA	NA	NA
ENSG00000008256	CYTH3	7:6258600:T:C	-0.129148	0.000171455	0.0266022	NA	NA	NA
ENSG00000187231	SESTD1	2:180137401:A:G	0.162592	0.000171499	0.0266062	NA	NA	NA
ENSG00000204713	TRIM27	6:28609097:G:T	0.0574659	0.000171682	0.0266318	NA	NA	NA
ENSG00000213949	ITGA1	5:52226067:C:A	-0.105143	0.00017207	0.0266864	NA	NA	NA
ENSG00000213949	ITGA1	5:52227415:T:G	-0.105143	0.00017207	0.0266864	NA	NA	NA
ENSG00000188282	RUFY4	2:218891319:T:C	-0.174798	0.000172555	0.0267588	NA	NA	NA
ENSG00000152778	IFIT5	10:91185592:A:T	-0.283903	0.000173149	0.026848	NA	NA	NA
ENSG00000142937	RPS8	1:45170161:G:A	-0.169708	0.000173245	0.02686	NA	NA	NA
ENSG00000136231	IGF2BP3	7:24460536:T:G	-0.0940886	0.000173488	0.0268921	NA	NA	NA
ENSG00000136231	IGF2BP3	7:24460724:G:A	-0.0940886	0.000173488	0.0268921	NA	NA	NA
ENSG00000167711	SERPINF2	17:1193872:G:C	-0.11967	0.000173593	0.0269056	NA	NA	NA
ENSG00000163050	ADCK3	1:227514067:T:C	0.0800147	0.000173901	0.0269331	NA	NA	NA
ENSG00000136231	IGF2BP3	7:24459336:T:C	-0.0943645	0.000173993	0.0269331	NA	NA	NA
ENSG00000204713	TRIM27	6:28771300:G:A	0.130846	0.000174009	0.0269331	NA	NA	NA
ENSG00000204713	TRIM27	6:28777991:G:A	0.130846	0.000174009	0.0269331	NA	NA	NA
ENSG00000204713	TRIM27	6:28791481:G:A	0.130846	0.000174009	0.0269331	NA	NA	NA
ENSG00000204713	TRIM27	6:28793250:C:T	0.130846	0.000174009	0.0269331	NA	NA	NA
ENSG00000204713	TRIM27	6:28814098:A:G	0.130846	0.000174009	0.0269331	NA	NA	NA
ENSG00000204713	TRIM27	6:28818951:A:G	0.130846	0.000174009	0.0269331	NA	NA	NA
ENSG00000204713	TRIM27	6:28828010:T:C	0.130846	0.000174009	0.0269331	NA	NA	NA
ENSG00000204713	TRIM27	6:28833626:A:C	0.130846	0.000174009	0.0269331	NA	NA	NA
ENSG00000204713	TRIM27	6:28837658:A:C	0.130846	0.000174009	0.0269331	NA	NA	NA
ENSG00000204713	TRIM27	6:28839632:G:C	0.130846	0.000174009	0.0269331	NA	NA	NA
ENSG00000204713	TRIM27	6:28848694:G:T	0.130846	0.000174009	0.0269331	NA	NA	NA
ENSG00000008256	CYTH3	7:6300431:T:C	-0.134214	0.00017444	0.0269922	NA	NA	NA
ENSG00000226950	DANCR	4:53453179:A:G	0.103181	0.000174575	0.0269922	NA	NA	NA
ENSG00000226950	DANCR	4:53456736:G:A	0.103181	0.000174575	0.0269922	NA	NA	NA
ENSG00000226950	DANCR	4:53472171:A:G	0.103181	0.000174575	0.0269922	NA	NA	NA
ENSG00000226950	DANCR	4:53480012:A:G	0.103181	0.000174575	0.0269922	NA	NA	NA
ENSG00000226950	DANCR	4:53495215:A:G	0.103181	0.000174575	0.0269922	NA	NA	NA
ENSG00000226950	DANCR	4:53495992:T:C	0.103181	0.000174575	0.0269922	NA	NA	NA
ENSG00000226950	DANCR	4:53498669:G:C	0.103181	0.000174575	0.0269922	NA	NA	NA
ENSG00000226950	DANCR	4:53500153:C:A	0.103181	0.000174575	0.0269922	NA	NA	NA
ENSG00000226950	DANCR	4:53501531:A:T	0.103181	0.000174575	0.0269922	NA	NA	NA
ENSG00000162714	ZNF496	1:247418215:G:T	-0.206165	0.000174607	0.0269944	NA	NA	NA
ENSG00000269720	CTD-2521M24.5	19:17342315:C:T	-0.135018	0.000174852	0.0270266	NA	NA	NA
ENSG00000269720	CTD-2521M24.5	19:17342664:A:G	-0.135018	0.000174852	0.0270266	NA	NA	NA
ENSG00000121380	BCL2L14	12:12248280:G:A	-0.10425	0.000175002	0.0270441	NA	NA	NA
ENSG00000121380	BCL2L14	12:12248297:G:A	-0.10425	0.000175002	0.0270441	NA	NA	NA
ENSG00000146859	TMEM140	7:134783648:T:C	-0.137852	0.000175155	0.0270564	NA	NA	NA
ENSG00000146859	TMEM140	7:134792418:T:C	-0.137852	0.000175155	0.0270564	NA	NA	NA
ENSG00000146859	TMEM140	7:134796359:T:A	-0.137852	0.000175155	0.0270564	NA	NA	NA
ENSG00000146859	TMEM140	7:134805898:G:A	-0.137852	0.000175155	0.0270564	NA	NA	NA
ENSG00000197296	FITM2	20:42839175:T:C	0.0630638	0.000175343	0.0270825	NA	NA	NA
ENSG00000163823	CCR1	3:46172903:A:G	0.158072	0.000175478	0.0271006	NA	NA	NA
ENSG00000272941	RP11-134L10.1	7:134650544:C:T	-0.12664	0.000175674	0.0271279	-0.193037	0.000256173	1
ENSG00000139197	PEX5	12:7339653:G:A	0.103885	0.000176073	0.0271839	NA	NA	NA
ENSG00000139197	PEX5	12:7341343:G:A	0.103885	0.000176073	0.0271839	NA	NA	NA
ENSG00000183688	FAM101B	17:689948:C:T	0.166681	0.000176095	0.0271844	NA	NA	NA
ENSG00000206190	ATP10A	15:26083867:C:T	0.0908043	0.000176288	0.0271994	NA	NA	NA
ENSG00000130489	SCO2	22:51078251:C:T	-0.174112	0.000176298	0.0271994	NA	NA	NA
ENSG00000142937	RPS8	1:45394369:A:G	-0.105117	0.000176433	0.0271994	NA	NA	NA
ENSG00000142937	RPS8	1:45396919:G:A	-0.105117	0.000176433	0.0271994	NA	NA	NA
ENSG00000142937	RPS8	1:45397100:T:C	-0.105117	0.000176433	0.0271994	NA	NA	NA
ENSG00000142937	RPS8	1:45403278:G:A	-0.105117	0.000176433	0.0271994	NA	NA	NA
ENSG00000142937	RPS8	1:45403729:G:T	-0.105117	0.000176433	0.0271994	NA	NA	NA
ENSG00000142937	RPS8	1:45404224:G:A	-0.105117	0.000176433	0.0271994	NA	NA	NA
ENSG00000142937	RPS8	1:45406221:C:T	-0.105117	0.000176433	0.0271994	NA	NA	NA
ENSG00000142937	RPS8	1:45411889:A:C	-0.105117	0.000176433	0.0271994	NA	NA	NA
ENSG00000142937	RPS8	1:45414631:C:G	-0.105117	0.000176433	0.0271994	NA	NA	NA
ENSG00000142937	RPS8	1:45416641:G:A	-0.105117	0.000176433	0.0271994	NA	NA	NA
ENSG00000142937	RPS8	1:45419015:T:C	-0.105117	0.000176433	0.0271994	NA	NA	NA
ENSG00000167711	SERPINF2	17:1194238:G:A	-0.120425	0.000176638	0.027225	NA	NA	NA
ENSG00000167711	SERPINF2	17:1194633:G:A	-0.120425	0.000176638	0.027225	NA	NA	NA
ENSG00000273272	CTA-384D8.34	22:51004876:A:G	0.303722	0.000176654	0.027225	0.388166	0.00112353	1
ENSG00000123610	TNFAIP6	2:152090762:T:C	-0.208158	0.000176926	0.0272469	-0.390731	7.62651e-06	1
ENSG00000123610	TNFAIP6	2:152093290:A:G	-0.208158	0.000176926	0.0272469	-0.390731	7.62651e-06	1
ENSG00000123610	TNFAIP6	2:152096613:C:T	-0.208158	0.000176926	0.0272469	-0.390731	7.62651e-06	1
ENSG00000123610	TNFAIP6	2:152097199:A:G	-0.208158	0.000176926	0.0272469	-0.390731	7.62651e-06	1
ENSG00000123610	TNFAIP6	2:152097613:C:T	-0.208158	0.000176926	0.0272469	-0.390731	7.62651e-06	1
ENSG00000123610	TNFAIP6	2:152098647:G:A	-0.208158	0.000176926	0.0272469	-0.390731	7.62651e-06	1
ENSG00000123610	TNFAIP6	2:152099885:G:A	-0.208158	0.000176926	0.0272469	-0.390731	7.62651e-06	1
ENSG00000168961	LGALS9	17:25957925:C:T	0.178663	0.000176995	0.0272547	0.153166	0.032021	1
ENSG00000172159	FRMD3	9:85907966:G:A	0.136624	0.00017733	0.0273007	NA	NA	NA
ENSG00000175643	RMI2	16:11357039:G:A	0.171081	0.000177349	0.0273007	NA	NA	NA
ENSG00000163823	CCR1	3:46509933:A:G	0.166854	0.00017736	0.0273007	NA	NA	NA
ENSG00000136231	IGF2BP3	7:24406519:A:C	-0.0949929	0.000177376	0.0273007	NA	NA	NA
ENSG00000213689	TREX1	3:48478088:C:T	0.140565	0.000177401	0.0273007	NA	NA	NA
ENSG00000163687	DNASE1L3	3:58201945:C:T	-0.197046	0.000177424	0.0273007	-0.191437	0.0148878	1
ENSG00000163687	DNASE1L3	3:58203359:A:C	-0.197046	0.000177424	0.0273007	-0.176866	0.020626	1
ENSG00000100422	CERK	22:47147034:A:C	-0.0507039	0.00017751	0.027311	-0.102261	0.000147819	1
ENSG00000272941	RP11-134L10.1	7:134657909:C:T	-0.125626	0.000177589	0.0273118	-0.205044	0.000116873	1
ENSG00000272941	RP11-134L10.1	7:134660188:T:C	-0.125626	0.000177589	0.0273118	-0.205044	0.000116873	1
ENSG00000272941	RP11-134L10.1	7:134660566:G:C	-0.125626	0.000177589	0.0273118	-0.205044	0.000116873	1
ENSG00000272941	RP11-134L10.1	7:134661282:A:G	-0.125626	0.000177589	0.0273118	-0.205044	0.000116873	1
ENSG00000008256	CYTH3	7:6325704:A:G	-0.168582	0.000177738	0.0273317	NA	NA	NA
ENSG00000106560	GIMAP2	7:150328567:T:A	-0.09485	0.000178097	0.0273842	-0.0857278	0.0364135	1
ENSG00000136874	STX17	9:103129992:T:C	0.0786494	0.000178798	0.0274772	-0.113368	0.000394419	0
ENSG00000136874	STX17	9:103138534:A:C	0.0786494	0.000178798	0.0274772	-0.113368	0.000394419	0
ENSG00000136874	STX17	9:103140283:C:T	0.0786494	0.000178798	0.0274772	-0.113368	0.000394419	0
ENSG00000175643	RMI2	16:11346008:A:C	-0.116752	0.000178817	0.0274772	-0.153767	0.000713572	1
ENSG00000175643	RMI2	16:11347199:A:G	-0.116752	0.000178817	0.0274772	-0.153767	0.000713572	1
ENSG00000175643	RMI2	16:11348211:C:G	-0.116752	0.000178817	0.0274772	-0.153767	0.000713572	1
ENSG00000213689	TREX1	3:48397046:G:A	-0.129349	0.000178879	0.0274772	NA	NA	NA
ENSG00000213689	TREX1	3:48398586:G:A	-0.129349	0.000178879	0.0274772	NA	NA	NA
ENSG00000213689	TREX1	3:48403302:C:T	-0.129349	0.000178879	0.0274772	NA	NA	NA
ENSG00000131203	IDO1	8:39758681:A:G	-0.156635	0.00017917	0.0274772	NA	NA	NA
ENSG00000131203	IDO1	8:39758749:G:A	-0.156635	0.00017917	0.0274772	NA	NA	NA
ENSG00000131203	IDO1	8:39758818:T:C	-0.156635	0.00017917	0.0274772	NA	NA	NA
ENSG00000131203	IDO1	8:39758836:T:G	-0.156635	0.00017917	0.0274772	NA	NA	NA
ENSG00000131203	IDO1	8:39761775:A:G	-0.156635	0.00017917	0.0274772	NA	NA	NA
ENSG00000131203	IDO1	8:39761829:G:A	-0.156635	0.00017917	0.0274772	NA	NA	NA
ENSG00000131203	IDO1	8:39762102:C:T	-0.156635	0.00017917	0.0274772	NA	NA	NA
ENSG00000131203	IDO1	8:39762801:C:A	-0.156635	0.00017917	0.0274772	NA	NA	NA
ENSG00000131203	IDO1	8:39763381:A:G	-0.156635	0.00017917	0.0274772	NA	NA	NA
ENSG00000131203	IDO1	8:39763426:T:C	-0.156635	0.00017917	0.0274772	NA	NA	NA
ENSG00000131203	IDO1	8:39763543:G:T	-0.156635	0.00017917	0.0274772	NA	NA	NA
ENSG00000131203	IDO1	8:39763634:C:A	-0.156635	0.00017917	0.0274772	NA	NA	NA
ENSG00000131203	IDO1	8:39763855:A:G	-0.156635	0.00017917	0.0274772	NA	NA	NA
ENSG00000131203	IDO1	8:39765848:C:T	-0.156635	0.00017917	0.0274772	-0.144267	0.0322552	1
ENSG00000131203	IDO1	8:39766425:C:T	-0.156635	0.00017917	0.0274772	-0.144267	0.0322552	1
ENSG00000131203	IDO1	8:39767417:C:T	-0.156635	0.00017917	0.0274772	-0.144267	0.0322552	1
ENSG00000000460	C1orf112	1:169719837:T:A	-0.072556	0.000179355	0.0274848	-0.062756	0.0309586	1
ENSG00000000460	C1orf112	1:169726032:G:T	-0.072556	0.000179355	0.0274848	-0.0635137	0.0264742	1
ENSG00000186468	RPS23	5:81297077:A:G	-0.118655	0.000179595	0.0274848	NA	NA	NA
ENSG00000186468	RPS23	5:81312399:A:G	-0.118655	0.000179595	0.0274848	NA	NA	NA
ENSG00000186468	RPS23	5:81322547:A:G	-0.118655	0.000179595	0.0274848	NA	NA	NA
ENSG00000186468	RPS23	5:81326622:G:A	-0.118655	0.000179595	0.0274848	NA	NA	NA
ENSG00000186468	RPS23	5:81351443:C:T	-0.118655	0.000179595	0.0274848	NA	NA	NA
ENSG00000186468	RPS23	5:81359709:A:G	-0.118655	0.000179595	0.0274848	NA	NA	NA
ENSG00000186468	RPS23	5:81370760:T:C	-0.118655	0.000179595	0.0274848	NA	NA	NA
ENSG00000186468	RPS23	5:81371755:A:G	-0.118655	0.000179595	0.0274848	NA	NA	NA
ENSG00000186468	RPS23	5:81378294:C:T	-0.118655	0.000179595	0.0274848	NA	NA	NA
ENSG00000186468	RPS23	5:81381997:A:T	-0.118655	0.000179595	0.0274848	NA	NA	NA
ENSG00000186468	RPS23	5:81386035:C:T	-0.118655	0.000179595	0.0274848	NA	NA	NA
ENSG00000186468	RPS23	5:81389950:T:C	-0.118655	0.000179595	0.0274848	NA	NA	NA
ENSG00000186468	RPS23	5:81406770:C:T	-0.118655	0.000179595	0.0274848	NA	NA	NA
ENSG00000204713	TRIM27	6:29493008:C:T	-0.0577436	0.000179603	0.0274848	NA	NA	NA
ENSG00000204713	TRIM27	6:29493770:A:G	-0.0577436	0.000179603	0.0274848	NA	NA	NA
ENSG00000204713	TRIM27	6:29494897:T:G	-0.0577436	0.000179603	0.0274848	NA	NA	NA
ENSG00000204713	TRIM27	6:29499537:T:C	-0.0577436	0.000179603	0.0274848	NA	NA	NA
ENSG00000204713	TRIM27	6:29500287:T:C	-0.0577436	0.000179603	0.0274848	NA	NA	NA
ENSG00000273272	CTA-384D8.34	22:51006988:T:C	0.210263	0.000179612	0.0274848	0.259635	0.000856858	1
ENSG00000123473	STIL	1:46821700:A:C	-0.131513	0.000179903	0.0275189	NA	NA	NA
ENSG00000123473	STIL	1:46827456:A:G	-0.131513	0.000179903	0.0275189	NA	NA	NA
ENSG00000123473	STIL	1:46828360:C:T	-0.131513	0.000179903	0.0275189	NA	NA	NA
ENSG00000204516	MICB	6:31476854:C:T	0.0821827	0.000179928	0.0275189	0.104633	0.000695122	1
ENSG00000204516	MICB	6:31479126:C:T	0.0821827	0.000179928	0.0275189	0.104633	0.000695122	1
ENSG00000273272	CTA-384D8.34	22:50984599:G:T	0.23333	0.000180046	0.027534	0.186915	0.0472365	1
ENSG00000185339	TCN2	22:30868814:G:A	-0.286517	0.0001802	0.02755	NA	NA	NA
ENSG00000118162	KPTN	19:48401329:G:A	-0.129222	0.000180225	0.02755	NA	NA	NA
ENSG00000118162	KPTN	19:48401688:G:A	-0.129222	0.000180225	0.02755	NA	NA	NA
ENSG00000118162	KPTN	19:48402018:G:A	-0.129222	0.000180225	0.02755	NA	NA	NA
ENSG00000137804	NUSAP1	15:42007520:C:G	0.145366	0.000180631	0.0275748	NA	NA	NA
ENSG00000137804	NUSAP1	15:42012724:T:C	0.145366	0.000180631	0.0275748	NA	NA	NA
ENSG00000137804	NUSAP1	15:42017542:T:C	0.145366	0.000180631	0.0275748	NA	NA	NA
ENSG00000137804	NUSAP1	15:42018654:T:C	0.145366	0.000180631	0.0275748	NA	NA	NA
ENSG00000137804	NUSAP1	15:42024462:T:C	0.145366	0.000180631	0.0275748	NA	NA	NA
ENSG00000137804	NUSAP1	15:42024579:G:C	0.145366	0.000180631	0.0275748	NA	NA	NA
ENSG00000137804	NUSAP1	15:42025221:G:A	0.145366	0.000180631	0.0275748	NA	NA	NA
ENSG00000137804	NUSAP1	15:42034002:T:C	0.145366	0.000180631	0.0275748	NA	NA	NA
ENSG00000137804	NUSAP1	15:42037570:C:T	0.145366	0.000180631	0.0275748	NA	NA	NA
ENSG00000137804	NUSAP1	15:42046568:A:G	0.145366	0.000180631	0.0275748	NA	NA	NA
ENSG00000137804	NUSAP1	15:42065422:A:C	0.145366	0.000180631	0.0275748	NA	NA	NA
ENSG00000137804	NUSAP1	15:42074016:T:C	0.145366	0.000180631	0.0275748	NA	NA	NA
ENSG00000137804	NUSAP1	15:42096146:C:A	0.145366	0.000180631	0.0275748	NA	NA	NA
ENSG00000140105	WARS	14:101049406:T:C	0.160589	0.000180694	0.0275787	NA	NA	NA
ENSG00000140105	WARS	14:101049906:C:T	0.160589	0.000180694	0.0275787	NA	NA	NA
ENSG00000146859	TMEM140	7:134803986:A:T	-0.137525	0.000180948	0.0276145	NA	NA	NA
ENSG00000234127	TRIM26	6:30237859:G:A	-0.0985446	0.000181147	0.0276396	-0.102149	0.00424309	1
ENSG00000117226	GBP3	1:89417918:C:T	-0.174171	0.000181187	0.0276396	-0.277803	0.000168476	1
ENSG00000117226	GBP3	1:89427252:G:A	-0.174171	0.000181187	0.0276396	-0.277803	0.000168476	1
ENSG00000117226	GBP3	1:89433006:A:C	-0.174171	0.000181187	0.0276396	-0.277803	0.000168476	1
ENSG00000124688	MAD2L1BP	6:44502041:T:C	-0.0814097	0.000181323	0.0276574	NA	NA	NA
ENSG00000141664	ZCCHC2	18:60098019:C:G	0.288796	0.000181372	0.027662	NA	NA	NA
ENSG00000175643	RMI2	16:11355364:C:T	-0.116599	0.000181595	0.0276931	-0.147896	0.00118444	1
ENSG00000163050	ADCK3	1:227073712:T:G	-0.077194	0.000181809	0.027723	NA	NA	NA
ENSG00000000460	C1orf112	1:169798745:C:G	-0.0730762	0.000182143	0.0277681	-0.0738208	0.0157206	1
ENSG00000000460	C1orf112	1:169807621:T:C	-0.0730762	0.000182143	0.0277681	-0.0737232	0.0137128	1
ENSG00000185339	TCN2	22:30992955:G:A	-0.257176	0.000182229	0.0277783	NA	NA	NA
ENSG00000204713	TRIM27	6:29537426:T:C	0.0693235	0.000182873	0.0278736	NA	NA	NA
ENSG00000142937	RPS8	1:45296752:C:T	-0.115002	0.000182993	0.0278891	NA	NA	NA
ENSG00000204713	TRIM27	6:29179145:C:G	0.0675837	0.000183048	0.0278945	0.11471	0.000404638	1
ENSG00000175970	UNC119B	12:121149475:A:G	0.0545699	0.000183258	0.0279237	-0.104914	4.92349e-05	0
ENSG00000004468	CD38	4:15249549:C:T	-0.138165	0.000183589	0.0279653	NA	NA	NA
ENSG00000004468	CD38	4:15249712:C:T	-0.138165	0.000183589	0.0279653	NA	NA	NA
ENSG00000004468	CD38	4:15249722:T:C	-0.138165	0.000183589	0.0279653	NA	NA	NA
ENSG00000123610	TNFAIP6	2:152259232:C:T	-0.223235	0.00018361	0.0279657	NA	NA	NA
ENSG00000163823	CCR1	3:46555720:C:T	0.149771	0.000183728	0.0279806	NA	NA	NA
ENSG00000139197	PEX5	12:7241055:A:G	0.0986854	0.000184463	0.0280898	0.0812134	0.022656	1
ENSG00000163823	CCR1	3:46053882:T:G	-0.150784	0.000184929	0.0281362	NA	NA	NA
ENSG00000008256	CYTH3	7:6243255:T:C	-0.12776	0.000184966	0.0281362	NA	NA	NA
ENSG00000117226	GBP3	1:89078443:T:C	-0.180825	0.000185036	0.0281362	NA	NA	NA
ENSG00000117226	GBP3	1:89078856:A:G	-0.180825	0.000185036	0.0281362	NA	NA	NA
ENSG00000117226	GBP3	1:89080550:T:A	-0.180825	0.000185036	0.0281362	NA	NA	NA
ENSG00000117226	GBP3	1:89081507:T:C	-0.180825	0.000185036	0.0281362	NA	NA	NA
ENSG00000117226	GBP3	1:89082079:C:T	-0.180825	0.000185036	0.0281362	NA	NA	NA
ENSG00000117226	GBP3	1:89082585:G:A	-0.180825	0.000185036	0.0281362	NA	NA	NA
ENSG00000117226	GBP3	1:89082835:T:C	-0.180825	0.000185036	0.0281362	NA	NA	NA
ENSG00000117226	GBP3	1:89083015:C:A	-0.180825	0.000185036	0.0281362	NA	NA	NA
ENSG00000117226	GBP3	1:89083042:G:A	-0.180825	0.000185036	0.0281362	NA	NA	NA
ENSG00000117226	GBP3	1:89086213:G:T	-0.180825	0.000185036	0.0281362	NA	NA	NA
ENSG00000117226	GBP3	1:89087736:G:A	-0.180825	0.000185036	0.0281362	NA	NA	NA
ENSG00000117226	GBP3	1:89087925:C:T	-0.180825	0.000185036	0.0281362	NA	NA	NA
ENSG00000273272	CTA-384D8.34	22:50999681:A:G	0.195383	0.000185081	0.0281401	NA	NA	NA
ENSG00000065328	MCM10	10:13519514:C:A	-0.190955	0.000185139	0.028146	NA	NA	NA
ENSG00000000460	C1orf112	1:169660781:A:G	-0.0729906	0.000185479	0.0281948	-0.0648049	0.0212522	1
ENSG00000100422	CERK	22:47074937:T:C	-0.0512967	0.000185587	0.0282082	NA	NA	NA
ENSG00000175970	UNC119B	12:121149736:A:G	0.0547657	0.000185864	0.0282475	-0.113367	1.02075e-05	0
ENSG00000131203	IDO1	8:39759147:A:G	-0.155985	0.000186034	0.0282675	NA	NA	NA
ENSG00000131203	IDO1	8:39759361:G:A	-0.155985	0.000186034	0.0282675	NA	NA	NA
ENSG00000000460	C1orf112	1:169660002:G:T	-0.0681747	0.000186341	0.0283112	NA	NA	NA
ENSG00000136231	IGF2BP3	7:24425768:A:G	0.104016	0.000187017	0.028411	NA	NA	NA
ENSG00000130489	SCO2	22:50934942:C:T	0.310199	0.0001872	0.0284359	NA	NA	NA
ENSG00000115159	GPD2	2:157470128:A:G	0.125092	0.000187347	0.0284378	NA	NA	NA
ENSG00000115159	GPD2	2:157478526:C:T	0.125092	0.000187347	0.0284378	NA	NA	NA
ENSG00000170581	STAT2	12:55920273:T:C	-0.31492	0.000187426	0.0284378	NA	NA	NA
ENSG00000170581	STAT2	12:55925425:C:G	-0.31492	0.000187426	0.0284378	NA	NA	NA
ENSG00000170581	STAT2	12:55927027:T:G	-0.31492	0.000187426	0.0284378	NA	NA	NA
ENSG00000170581	STAT2	12:55927110:T:G	-0.31492	0.000187426	0.0284378	NA	NA	NA
ENSG00000170581	STAT2	12:55927414:A:T	-0.31492	0.000187426	0.0284378	NA	NA	NA
ENSG00000170581	STAT2	12:55934154:T:A	-0.31492	0.000187426	0.0284378	NA	NA	NA
ENSG00000170581	STAT2	12:55943026:C:T	-0.31492	0.000187426	0.0284378	NA	NA	NA
ENSG00000170581	STAT2	12:55949226:C:T	-0.31492	0.000187426	0.0284378	NA	NA	NA
ENSG00000170581	STAT2	12:55958508:T:C	-0.31492	0.000187426	0.0284378	NA	NA	NA
ENSG00000185885	IFITM1	11:324630:G:C	-0.159793	0.000187631	0.0284631	-0.148514	0.0259931	1
ENSG00000185885	IFITM1	11:324699:C:T	-0.159793	0.000187631	0.0284631	-0.148514	0.0259931	1
ENSG00000163823	CCR1	3:46591847:C:T	0.145011	0.000187679	0.0284675	NA	NA	NA
ENSG00000120539	MASTL	10:27235571:G:A	-0.152796	0.000187999	0.0284748	NA	NA	NA
ENSG00000120539	MASTL	10:27238724:G:A	-0.152796	0.000187999	0.0284748	NA	NA	NA
ENSG00000120539	MASTL	10:27241321:G:T	-0.152796	0.000187999	0.0284748	NA	NA	NA
ENSG00000120539	MASTL	10:27243737:T:C	-0.152796	0.000187999	0.0284748	NA	NA	NA
ENSG00000120539	MASTL	10:27245514:T:C	-0.152796	0.000187999	0.0284748	NA	NA	NA
ENSG00000120539	MASTL	10:27246212:G:A	-0.152796	0.000187999	0.0284748	NA	NA	NA
ENSG00000120539	MASTL	10:27248564:G:A	-0.152796	0.000187999	0.0284748	NA	NA	NA
ENSG00000120539	MASTL	10:27248824:A:G	-0.152796	0.000187999	0.0284748	NA	NA	NA
ENSG00000120539	MASTL	10:27249299:T:C	-0.152796	0.000187999	0.0284748	NA	NA	NA
ENSG00000120539	MASTL	10:27250470:C:T	-0.152796	0.000187999	0.0284748	NA	NA	NA
ENSG00000120539	MASTL	10:27251225:G:A	-0.152796	0.000187999	0.0284748	NA	NA	NA
ENSG00000120539	MASTL	10:27252636:T:C	-0.152796	0.000187999	0.0284748	NA	NA	NA
ENSG00000120539	MASTL	10:27254746:C:A	-0.152796	0.000187999	0.0284748	NA	NA	NA
ENSG00000120539	MASTL	10:27255503:C:T	-0.152796	0.000187999	0.0284748	NA	NA	NA
ENSG00000198785	GRIN3A	9:104253681:G:A	-0.103938	0.000188426	0.0285278	NA	NA	NA
ENSG00000198785	GRIN3A	9:104254930:G:A	-0.103938	0.000188426	0.0285278	NA	NA	NA
ENSG00000198785	GRIN3A	9:104256189:G:A	-0.103938	0.000188426	0.0285278	NA	NA	NA
ENSG00000198785	GRIN3A	9:104256789:G:A	-0.103938	0.000188426	0.0285278	NA	NA	NA
ENSG00000013374	NUB1	7:150512828:A:C	0.0972459	0.000188793	0.0285804	NA	NA	NA
ENSG00000165806	CASP7	10:115460928:G:A	-0.089799	0.000188896	0.028593	NA	NA	NA
ENSG00000205837	LINC00487	2:6940819:A:T	0.172354	0.000189079	0.0286119	NA	NA	NA
ENSG00000205837	LINC00487	2:6940956:C:T	0.172354	0.000189079	0.0286119	NA	NA	NA
ENSG00000205837	LINC00487	2:6941519:T:C	0.172354	0.000189079	0.0286119	NA	NA	NA
ENSG00000240065	PSMB9	6:32809076:G:A	0.109876	0.00018965	0.0286924	NA	NA	NA
ENSG00000240065	PSMB9	6:32810443:G:A	0.109876	0.00018965	0.0286924	NA	NA	NA
ENSG00000163687	DNASE1L3	3:58269751:G:T	-0.111744	0.000189821	0.0287153	NA	NA	NA
ENSG00000147604	RPL7	8:74216250:A:T	-0.203474	0.000190097	0.0287363	NA	NA	NA
ENSG00000163823	CCR1	3:46556835:C:T	0.149915	0.000190276	0.0287363	NA	NA	NA
ENSG00000163823	CCR1	3:46561785:G:T	0.149915	0.000190276	0.0287363	NA	NA	NA
ENSG00000172123	SLFN12	17:33761276:T:C	0.127507	0.000190453	0.0287363	0.127043	0.00422222	1
ENSG00000146859	TMEM140	7:134665625:T:C	-0.153705	0.000190457	0.0287363	NA	NA	NA
ENSG00000146859	TMEM140	7:134666093:T:C	-0.153705	0.000190457	0.0287363	NA	NA	NA
ENSG00000002549	LAP3	4:18049335:A:G	-0.217198	0.000190635	0.0287363	NA	NA	NA
ENSG00000010030	ETV7	6:36401381:G:A	-0.377909	0.000190857	0.0287363	-0.437843	0.00390302	1
ENSG00000010030	ETV7	6:36427822:T:A	-0.377909	0.000190857	0.0287363	-0.437843	0.00390302	1
ENSG00000010030	ETV7	6:36437097:G:A	-0.377909	0.000190857	0.0287363	-0.437843	0.00390302	1
ENSG00000204267	TAP2	6:32661995:T:C	-0.174612	0.00019091	0.0287363	NA	NA	NA
ENSG00000169248	CXCL11	4:77390415:A:G	-0.215609	0.000190977	0.0287363	NA	NA	NA
ENSG00000169248	CXCL11	4:77390578:C:T	-0.215609	0.000190977	0.0287363	NA	NA	NA
ENSG00000169248	CXCL11	4:77390828:A:G	-0.215609	0.000190977	0.0287363	NA	NA	NA
ENSG00000169248	CXCL11	4:77390849:G:A	-0.215609	0.000190977	0.0287363	NA	NA	NA
ENSG00000169248	CXCL11	4:77392322:T:A	-0.215609	0.000190977	0.0287363	NA	NA	NA
ENSG00000169248	CXCL11	4:77392390:C:T	-0.215609	0.000190977	0.0287363	NA	NA	NA
ENSG00000169248	CXCL11	4:77392476:A:G	-0.215609	0.000190977	0.0287363	NA	NA	NA
ENSG00000169248	CXCL11	4:77393296:A:T	-0.215609	0.000190977	0.0287363	NA	NA	NA
ENSG00000169248	CXCL11	4:77394760:T:G	-0.215609	0.000190977	0.0287363	NA	NA	NA
ENSG00000169248	CXCL11	4:77394981:A:G	-0.215609	0.000190977	0.0287363	NA	NA	NA
ENSG00000169248	CXCL11	4:77395007:C:T	-0.215609	0.000190977	0.0287363	NA	NA	NA
ENSG00000169248	CXCL11	4:77395039:T:C	-0.215609	0.000190977	0.0287363	NA	NA	NA
ENSG00000169248	CXCL11	4:77395308:A:G	-0.215609	0.000190977	0.0287363	NA	NA	NA
ENSG00000169248	CXCL11	4:77395438:G:C	-0.215609	0.000190977	0.0287363	NA	NA	NA
ENSG00000169248	CXCL11	4:77395896:A:G	-0.215609	0.000190977	0.0287363	NA	NA	NA
ENSG00000169248	CXCL11	4:77396024:G:C	-0.215609	0.000190977	0.0287363	NA	NA	NA
ENSG00000169248	CXCL11	4:77396270:A:G	-0.215609	0.000190977	0.0287363	NA	NA	NA
ENSG00000169248	CXCL11	4:77396610:C:A	-0.215609	0.000190977	0.0287363	NA	NA	NA
ENSG00000169248	CXCL11	4:77397829:G:T	-0.215609	0.000190977	0.0287363	NA	NA	NA
ENSG00000169248	CXCL11	4:77397830:T:C	-0.215609	0.000190977	0.0287363	NA	NA	NA
ENSG00000169248	CXCL11	4:77398103:C:T	-0.215609	0.000190977	0.0287363	NA	NA	NA
ENSG00000169248	CXCL11	4:77398352:C:G	-0.215609	0.000190977	0.0287363	NA	NA	NA
ENSG00000169248	CXCL11	4:77398414:A:G	-0.215609	0.000190977	0.0287363	NA	NA	NA
ENSG00000169248	CXCL11	4:77399104:T:C	-0.215609	0.000190977	0.0287363	NA	NA	NA
ENSG00000169248	CXCL11	4:77399140:A:G	-0.215609	0.000190977	0.0287363	NA	NA	NA
ENSG00000169248	CXCL11	4:77399257:T:C	-0.215609	0.000190977	0.0287363	NA	NA	NA
ENSG00000169248	CXCL11	4:77399339:A:G	-0.215609	0.000190977	0.0287363	NA	NA	NA
ENSG00000169248	CXCL11	4:77399392:C:T	-0.215609	0.000190977	0.0287363	NA	NA	NA
ENSG00000169248	CXCL11	4:77399466:A:G	-0.215609	0.000190977	0.0287363	NA	NA	NA
ENSG00000169248	CXCL11	4:77400611:A:G	-0.215609	0.000190977	0.0287363	NA	NA	NA
ENSG00000169248	CXCL11	4:77400865:C:T	-0.215609	0.000190977	0.0287363	NA	NA	NA
ENSG00000169248	CXCL11	4:77401420:A:T	-0.215609	0.000190977	0.0287363	NA	NA	NA
ENSG00000169248	CXCL11	4:77402300:G:A	-0.215609	0.000190977	0.0287363	NA	NA	NA
ENSG00000169248	CXCL11	4:77402473:G:A	-0.215609	0.000190977	0.0287363	NA	NA	NA
ENSG00000169248	CXCL11	4:77402548:C:T	-0.215609	0.000190977	0.0287363	NA	NA	NA
ENSG00000169248	CXCL11	4:77402633:A:C	-0.215609	0.000190977	0.0287363	NA	NA	NA
ENSG00000169248	CXCL11	4:77403169:A:G	-0.215609	0.000190977	0.0287363	NA	NA	NA
ENSG00000169248	CXCL11	4:77403336:G:C	-0.215609	0.000190977	0.0287363	NA	NA	NA
ENSG00000169248	CXCL11	4:77403799:T:C	-0.215609	0.000190977	0.0287363	NA	NA	NA
ENSG00000169248	CXCL11	4:77403823:G:A	-0.215609	0.000190977	0.0287363	NA	NA	NA
ENSG00000169248	CXCL11	4:77404411:A:T	-0.215609	0.000190977	0.0287363	NA	NA	NA
ENSG00000185339	TCN2	22:31025552:A:G	-0.164989	0.000191022	0.0287402	-0.133204	0.0319545	1
ENSG00000183688	FAM101B	17:439124:A:G	0.117337	0.000191068	0.0287442	NA	NA	NA
ENSG00000136827	TOR1A	9:132575837:C:A	-0.0871581	0.000191281	0.0287733	NA	NA	NA
ENSG00000175970	UNC119B	12:121109832:T:C	-0.0562708	0.000191395	0.0287846	-0.108579	3.58901e-05	1
ENSG00000175970	UNC119B	12:121110235:G:A	-0.0562708	0.000191395	0.0287846	-0.108579	3.58901e-05	1
ENSG00000120539	MASTL	10:27271790:T:A	-0.185656	0.000191479	0.0287942	NA	NA	NA
ENSG00000213689	TREX1	3:48316034:A:G	0.152477	0.000191799	0.0288393	NA	NA	NA
ENSG00000105939	ZC3HAV1	7:138615432:A:G	-0.133056	0.000192034	0.0288687	NA	NA	NA
ENSG00000105939	ZC3HAV1	7:138617682:C:T	-0.133056	0.000192034	0.0288687	NA	NA	NA
ENSG00000008256	CYTH3	7:6254944:A:G	-0.165793	0.000192581	0.0289303	NA	NA	NA
ENSG00000142961	MOB3C	1:47091149:T:C	0.0783266	0.000192652	0.0289303	NA	NA	NA
ENSG00000172159	FRMD3	9:85912456:A:G	0.135374	0.000192668	0.0289303	NA	NA	NA
ENSG00000172159	FRMD3	9:85913590:A:G	0.135374	0.000192668	0.0289303	NA	NA	NA
ENSG00000172159	FRMD3	9:85914243:A:C	0.135374	0.000192668	0.0289303	NA	NA	NA
ENSG00000172159	FRMD3	9:85915143:A:G	0.135374	0.000192668	0.0289303	NA	NA	NA
ENSG00000172159	FRMD3	9:85915228:A:G	0.135374	0.000192668	0.0289303	NA	NA	NA
ENSG00000172159	FRMD3	9:85915323:C:A	0.135374	0.000192668	0.0289303	NA	NA	NA
ENSG00000172159	FRMD3	9:85915467:G:A	0.135374	0.000192668	0.0289303	NA	NA	NA
ENSG00000172159	FRMD3	9:85915649:A:G	0.135374	0.000192668	0.0289303	NA	NA	NA
ENSG00000110079	MS4A4A	11:59865671:T:C	-0.131196	0.000192764	0.0289303	-0.136381	0.00597127	1
ENSG00000118162	KPTN	19:48405378:C:A	-0.131365	0.000192792	0.0289303	NA	NA	NA
ENSG00000147604	RPL7	8:74228837:T:C	-0.201897	0.000192797	0.0289303	NA	NA	NA
ENSG00000147604	RPL7	8:74230533:G:A	-0.201897	0.000192797	0.0289303	NA	NA	NA
ENSG00000147604	RPL7	8:74236719:T:C	-0.201897	0.000192797	0.0289303	NA	NA	NA
ENSG00000147604	RPL7	8:74238989:G:A	-0.201897	0.000192797	0.0289303	NA	NA	NA
ENSG00000147604	RPL7	8:74242740:G:A	-0.201897	0.000192797	0.0289303	NA	NA	NA
ENSG00000147604	RPL7	8:74243749:G:C	-0.201897	0.000192797	0.0289303	NA	NA	NA
ENSG00000205837	LINC00487	2:6942043:G:A	0.173675	0.000192845	0.0289345	NA	NA	NA
ENSG00000188282	RUFY4	2:218895164:C:T	-0.166328	0.000193268	0.0289949	NA	NA	NA
ENSG00000136874	STX17	9:103131802:G:A	0.0784395	0.000193661	0.0290511	-0.113368	0.000394419	0
ENSG00000175970	UNC119B	12:121155511:A:G	0.0547683	0.000194374	0.0291443	-0.104914	4.92349e-05	0
ENSG00000175970	UNC119B	12:121159380:T:C	0.0547683	0.000194374	0.0291443	-0.104914	4.92349e-05	0
ENSG00000175970	UNC119B	12:121162414:G:T	0.0547683	0.000194374	0.0291443	-0.103178	5.93065e-05	0
ENSG00000181381	DDX60L	4:169466242:C:A	0.179024	0.000194397	0.0291443	NA	NA	NA
ENSG00000137804	NUSAP1	15:42055810:T:G	0.149611	0.000194422	0.0291443	NA	NA	NA
ENSG00000137804	NUSAP1	15:42055856:A:G	0.149611	0.000194422	0.0291443	NA	NA	NA
ENSG00000137804	NUSAP1	15:42059521:A:T	0.149611	0.000194422	0.0291443	NA	NA	NA
ENSG00000163687	DNASE1L3	3:58249615:A:C	-0.113202	0.000194707	0.0291752	NA	NA	NA
ENSG00000163687	DNASE1L3	3:58251957:C:G	-0.113202	0.000194707	0.0291752	NA	NA	NA
ENSG00000163687	DNASE1L3	3:58253885:C:T	-0.113202	0.000194707	0.0291752	NA	NA	NA
ENSG00000163687	DNASE1L3	3:58256425:A:C	-0.113202	0.000194707	0.0291752	NA	NA	NA
ENSG00000065328	MCM10	10:13510118:T:C	-0.194038	0.00019487	0.0291942	NA	NA	NA
ENSG00000117475	BLZF1	1:169333826:A:G	0.0760028	0.000194894	0.0291942	NA	NA	NA
ENSG00000117475	BLZF1	1:169334282:C:T	0.0760028	0.000194894	0.0291942	NA	NA	NA
ENSG00000181381	DDX60L	4:169220156:A:G	0.279193	0.000194965	0.029202	NA	NA	NA
ENSG00000120539	MASTL	10:27444157:G:C	-0.183815	0.000195225	0.02922	NA	NA	NA
ENSG00000120539	MASTL	10:27444578:C:T	-0.183815	0.000195225	0.02922	NA	NA	NA
ENSG00000120539	MASTL	10:27446079:T:C	-0.183815	0.000195225	0.02922	NA	NA	NA
ENSG00000120539	MASTL	10:27446772:A:T	-0.183815	0.000195225	0.02922	NA	NA	NA
ENSG00000120539	MASTL	10:27469660:C:T	-0.183815	0.000195225	0.02922	NA	NA	NA
ENSG00000120539	MASTL	10:27469734:G:A	-0.183815	0.000195225	0.02922	NA	NA	NA
ENSG00000120539	MASTL	10:27475275:T:C	-0.183815	0.000195225	0.02922	NA	NA	NA
ENSG00000152778	IFIT5	10:91179295:A:C	-0.280183	0.000195499	0.029258	NA	NA	NA
ENSG00000185339	TCN2	22:30618889:C:A	0.152552	0.00019585	0.0293076	NA	NA	NA
ENSG00000163050	ADCK3	1:227104807:A:G	-0.0785753	0.000196596	0.0294163	NA	NA	NA
ENSG00000163687	DNASE1L3	3:58181747:A:T	-0.107469	0.000196653	0.0294218	-0.193464	1.47218e-07	1
ENSG00000166278	C2	6:31356598:C:T	-0.240159	0.000196837	0.0294463	NA	NA	NA
ENSG00000166750	SLFN5	17:33338447:C:T	0.208043	0.000196911	0.0294519	NA	NA	NA
ENSG00000121380	BCL2L14	12:12247594:A:G	-0.109245	0.000196915	0.0294519	NA	NA	NA
ENSG00000110079	MS4A4A	11:60017018:T:C	0.144083	0.000197082	0.029474	NA	NA	NA
ENSG00000204713	TRIM27	6:28152567:G:A	0.0859919	0.000197169	0.029484	NA	NA	NA
ENSG00000204516	MICB	6:31096128:G:C	-0.148997	0.000197849	0.0295827	NA	NA	NA
ENSG00000120539	MASTL	10:27225000:C:T	-0.153233	0.000198058	0.0296079	NA	NA	NA
ENSG00000120539	MASTL	10:27225059:A:G	-0.153233	0.000198058	0.0296079	NA	NA	NA
ENSG00000111224	PARP11	12:3376019:A:G	0.0920194	0.000198918	0.0297253	NA	NA	NA
ENSG00000111224	PARP11	12:3377339:A:G	0.0920194	0.000198918	0.0297253	NA	NA	NA
ENSG00000111224	PARP11	12:3379973:A:G	0.0920194	0.000198918	0.0297253	NA	NA	NA
ENSG00000204267	TAP2	6:32713487:G:A	-0.111123	0.000198924	0.0297253	NA	NA	NA
ENSG00000025708	TYMP	22:50945256:A:G	-0.159372	0.000200011	0.0298846	NA	NA	NA
ENSG00000153029	MR1	1:181020230:G:A	0.0632784	0.000200158	0.0298975	0.0623835	0.00718596	1
ENSG00000153029	MR1	1:181021857:C:T	0.0632784	0.000200158	0.0298975	0.0623835	0.00718596	1
ENSG00000153029	MR1	1:181022895:C:A	0.0632784	0.000200158	0.0298975	0.0623835	0.00718596	1
ENSG00000188282	RUFY4	2:218905594:G:A	-0.168535	0.000200419	0.0299335	NA	NA	NA
ENSG00000140105	WARS	14:101054155:T:C	0.157634	0.00020092	0.0299968	NA	NA	NA
ENSG00000065328	MCM10	10:13502070:A:C	-0.190544	0.000200941	0.0299968	NA	NA	NA
ENSG00000065328	MCM10	10:13504706:T:C	-0.190544	0.000200941	0.0299968	NA	NA	NA
ENSG00000105402	NAPA	19:47344043:C:T	0.115303	0.000200946	0.0299968	NA	NA	NA
ENSG00000105402	NAPA	19:47344400:G:C	0.115303	0.000200946	0.0299968	NA	NA	NA
ENSG00000155629	PIK3AP1	10:98372104:T:C	-0.12592	0.000201057	0.0300104	NA	NA	NA
ENSG00000175970	UNC119B	12:121202952:A:T	-0.0926475	0.000201377	0.0300551	-0.113514	0.0102834	1
ENSG00000123610	TNFAIP6	2:152410732:A:G	-0.211145	0.000202034	0.0301092	NA	NA	NA
ENSG00000123610	TNFAIP6	2:152412813:C:T	-0.211145	0.000202034	0.0301092	NA	NA	NA
ENSG00000123610	TNFAIP6	2:152413258:A:C	-0.211145	0.000202034	0.0301092	NA	NA	NA
ENSG00000123610	TNFAIP6	2:152413924:T:C	-0.211145	0.000202034	0.0301092	NA	NA	NA
ENSG00000181381	DDX60L	4:169502523:G:A	-0.169012	0.000202333	0.0301092	NA	NA	NA
ENSG00000181381	DDX60L	4:169502780:A:G	-0.169012	0.000202333	0.0301092	NA	NA	NA
ENSG00000187210	GCNT1	9:79314291:G:A	0.0987268	0.000202508	0.0301092	NA	NA	NA
ENSG00000187210	GCNT1	9:79317163:G:A	0.0987268	0.000202508	0.0301092	NA	NA	NA
ENSG00000187210	GCNT1	9:79317244:G:C	0.0987268	0.000202508	0.0301092	NA	NA	NA
ENSG00000187210	GCNT1	9:79317722:G:A	0.0987268	0.000202508	0.0301092	NA	NA	NA
ENSG00000187210	GCNT1	9:79318471:C:T	0.0987268	0.000202508	0.0301092	NA	NA	NA
ENSG00000187210	GCNT1	9:79319195:C:A	0.0987268	0.000202508	0.0301092	NA	NA	NA
ENSG00000187210	GCNT1	9:79319560:A:C	0.0987268	0.000202508	0.0301092	NA	NA	NA
ENSG00000187210	GCNT1	9:79321276:T:C	0.0987268	0.000202508	0.0301092	0.0994804	0.0194763	1
ENSG00000187210	GCNT1	9:79322674:A:G	0.0987268	0.000202508	0.0301092	0.0994804	0.0194763	1
ENSG00000187210	GCNT1	9:79322720:A:G	0.0987268	0.000202508	0.0301092	0.0994804	0.0194763	1
ENSG00000187210	GCNT1	9:79325615:A:G	0.0987268	0.000202508	0.0301092	0.0994804	0.0194763	1
ENSG00000163823	CCR1	3:46121192:C:A	-0.149122	0.000202576	0.0301092	NA	NA	NA
ENSG00000163823	CCR1	3:46121526:G:A	-0.149122	0.000202576	0.0301092	NA	NA	NA
ENSG00000163823	CCR1	3:46122972:C:T	-0.149122	0.000202576	0.0301092	NA	NA	NA
ENSG00000163823	CCR1	3:46124225:T:C	-0.149122	0.000202576	0.0301092	NA	NA	NA
ENSG00000163823	CCR1	3:46124330:G:A	-0.149122	0.000202576	0.0301092	NA	NA	NA
ENSG00000163823	CCR1	3:46127199:G:A	-0.149122	0.000202576	0.0301092	NA	NA	NA
ENSG00000163823	CCR1	3:46127591:C:A	-0.149122	0.000202576	0.0301092	NA	NA	NA
ENSG00000163823	CCR1	3:46130097:C:T	-0.149122	0.000202576	0.0301092	NA	NA	NA
ENSG00000163823	CCR1	3:46137970:T:G	-0.149122	0.000202576	0.0301092	NA	NA	NA
ENSG00000163823	CCR1	3:46148024:A:G	-0.149122	0.000202576	0.0301092	NA	NA	NA
ENSG00000163823	CCR1	3:46150156:C:A	-0.149122	0.000202576	0.0301092	NA	NA	NA
ENSG00000163823	CCR1	3:46151982:T:C	-0.149122	0.000202576	0.0301092	NA	NA	NA
ENSG00000163823	CCR1	3:46157183:C:T	-0.149122	0.000202576	0.0301092	NA	NA	NA
ENSG00000155629	PIK3AP1	10:97362748:A:G	-0.111183	0.000202617	0.0301092	NA	NA	NA
ENSG00000163823	CCR1	3:46045182:C:T	-0.150622	0.000202638	0.0301092	NA	NA	NA
ENSG00000166278	C2	6:31741659:C:T	-0.202398	0.000202693	0.0301092	NA	NA	NA
ENSG00000128335	APOL2	22:37444960:C:A	0.122871	0.000202767	0.0301092	NA	NA	NA
ENSG00000204713	TRIM27	6:28068048:T:C	0.0830401	0.000202956	0.0301092	NA	NA	NA
ENSG00000204713	TRIM27	6:28079956:G:A	0.0830401	0.000202956	0.0301092	NA	NA	NA
ENSG00000002549	LAP3	4:18427526:G:A	0.204442	0.000203413	0.0301092	NA	NA	NA
ENSG00000010030	ETV7	6:36604198:C:T	-0.262359	0.000203503	0.0301092	NA	NA	NA
ENSG00000141664	ZCCHC2	18:60095140:T:C	0.28451	0.000204683	0.0301092	NA	NA	NA
ENSG00000141664	ZCCHC2	18:60095749:T:C	0.28451	0.000204683	0.0301092	NA	NA	NA
ENSG00000112773	FAM46A	6:81728106:T:A	0.132193	0.000204791	0.0301092	NA	NA	NA
ENSG00000112773	FAM46A	6:81728186:C:A	0.132193	0.000204791	0.0301092	NA	NA	NA
ENSG00000112773	FAM46A	6:81728633:T:G	0.132193	0.000204791	0.0301092	NA	NA	NA
ENSG00000112773	FAM46A	6:81728681:T:G	0.132193	0.000204791	0.0301092	NA	NA	NA
ENSG00000112773	FAM46A	6:81728738:T:C	0.132193	0.000204791	0.0301092	NA	NA	NA
ENSG00000112773	FAM46A	6:81728808:G:C	0.132193	0.000204791	0.0301092	NA	NA	NA
ENSG00000112773	FAM46A	6:81728963:G:C	0.132193	0.000204791	0.0301092	NA	NA	NA
ENSG00000112773	FAM46A	6:81729293:T:C	0.132193	0.000204791	0.0301092	NA	NA	NA
ENSG00000112773	FAM46A	6:81731043:C:T	0.132193	0.000204791	0.0301092	NA	NA	NA
ENSG00000112773	FAM46A	6:81731506:A:G	0.132193	0.000204791	0.0301092	NA	NA	NA
ENSG00000112773	FAM46A	6:81731712:A:T	0.132193	0.000204791	0.0301092	NA	NA	NA
ENSG00000112773	FAM46A	6:81731765:A:C	0.132193	0.000204791	0.0301092	NA	NA	NA
ENSG00000112773	FAM46A	6:81731774:C:G	0.132193	0.000204791	0.0301092	NA	NA	NA
ENSG00000112773	FAM46A	6:81731776:G:C	0.132193	0.000204791	0.0301092	NA	NA	NA
ENSG00000112773	FAM46A	6:81732282:G:A	0.132193	0.000204791	0.0301092	NA	NA	NA
ENSG00000112773	FAM46A	6:81732295:G:T	0.132193	0.000204791	0.0301092	NA	NA	NA
ENSG00000112773	FAM46A	6:81732362:T:A	0.132193	0.000204791	0.0301092	NA	NA	NA
ENSG00000112773	FAM46A	6:81733001:G:T	0.132193	0.000204791	0.0301092	NA	NA	NA
ENSG00000112773	FAM46A	6:81733103:T:C	0.132193	0.000204791	0.0301092	NA	NA	NA
ENSG00000112773	FAM46A	6:81733121:G:A	0.132193	0.000204791	0.0301092	NA	NA	NA
ENSG00000112773	FAM46A	6:81733212:A:G	0.132193	0.000204791	0.0301092	NA	NA	NA
ENSG00000112773	FAM46A	6:81733514:G:A	0.132193	0.000204791	0.0301092	NA	NA	NA
ENSG00000112773	FAM46A	6:81733590:C:T	0.132193	0.000204791	0.0301092	NA	NA	NA
ENSG00000112773	FAM46A	6:81733673:C:T	0.132193	0.000204791	0.0301092	NA	NA	NA
ENSG00000112773	FAM46A	6:81733895:G:T	0.132193	0.000204791	0.0301092	NA	NA	NA
ENSG00000112773	FAM46A	6:81733959:T:G	0.132193	0.000204791	0.0301092	NA	NA	NA
ENSG00000112773	FAM46A	6:81734137:G:A	0.132193	0.000204791	0.0301092	NA	NA	NA
ENSG00000112773	FAM46A	6:81734245:A:G	0.132193	0.000204791	0.0301092	NA	NA	NA
ENSG00000112773	FAM46A	6:81734347:A:G	0.132193	0.000204791	0.0301092	NA	NA	NA
ENSG00000112773	FAM46A	6:81734514:C:A	0.132193	0.000204791	0.0301092	NA	NA	NA
ENSG00000112773	FAM46A	6:81735128:C:T	0.132193	0.000204791	0.0301092	NA	NA	NA
ENSG00000112773	FAM46A	6:81735290:G:A	0.132193	0.000204791	0.0301092	NA	NA	NA
ENSG00000112773	FAM46A	6:81735623:A:G	0.132193	0.000204791	0.0301092	NA	NA	NA
ENSG00000112773	FAM46A	6:81735777:C:T	0.132193	0.000204791	0.0301092	NA	NA	NA
ENSG00000112773	FAM46A	6:81736139:G:T	0.132193	0.000204791	0.0301092	NA	NA	NA
ENSG00000112773	FAM46A	6:81736231:T:C	0.132193	0.000204791	0.0301092	NA	NA	NA
ENSG00000112773	FAM46A	6:81736268:A:G	0.132193	0.000204791	0.0301092	NA	NA	NA
ENSG00000112773	FAM46A	6:81736673:G:A	0.132193	0.000204791	0.0301092	NA	NA	NA
ENSG00000112773	FAM46A	6:81737472:T:G	0.132193	0.000204791	0.0301092	NA	NA	NA
ENSG00000112773	FAM46A	6:81737480:C:G	0.132193	0.000204791	0.0301092	NA	NA	NA
ENSG00000112773	FAM46A	6:81737957:A:T	0.132193	0.000204791	0.0301092	NA	NA	NA
ENSG00000112773	FAM46A	6:81737984:A:G	0.132193	0.000204791	0.0301092	NA	NA	NA
ENSG00000112773	FAM46A	6:81737993:A:C	0.132193	0.000204791	0.0301092	NA	NA	NA
ENSG00000112773	FAM46A	6:81738033:C:T	0.132193	0.000204791	0.0301092	NA	NA	NA
ENSG00000112773	FAM46A	6:81738333:T:C	0.132193	0.000204791	0.0301092	NA	NA	NA
ENSG00000112773	FAM46A	6:81738723:C:T	0.132193	0.000204791	0.0301092	NA	NA	NA
ENSG00000112773	FAM46A	6:81739053:T:C	0.132193	0.000204791	0.0301092	NA	NA	NA
ENSG00000112773	FAM46A	6:81739076:T:C	0.132193	0.000204791	0.0301092	NA	NA	NA
ENSG00000112773	FAM46A	6:81739106:A:G	0.132193	0.000204791	0.0301092	NA	NA	NA
ENSG00000112773	FAM46A	6:81739550:G:A	0.132193	0.000204791	0.0301092	NA	NA	NA
ENSG00000112773	FAM46A	6:81739739:A:T	0.132193	0.000204791	0.0301092	NA	NA	NA
ENSG00000112773	FAM46A	6:81740003:A:G	0.132193	0.000204791	0.0301092	NA	NA	NA
ENSG00000112773	FAM46A	6:81740269:T:A	0.132193	0.000204791	0.0301092	NA	NA	NA
ENSG00000112773	FAM46A	6:81740761:T:C	0.132193	0.000204791	0.0301092	NA	NA	NA
ENSG00000112773	FAM46A	6:81740820:G:A	0.132193	0.000204791	0.0301092	NA	NA	NA
ENSG00000112773	FAM46A	6:81740965:G:A	0.132193	0.000204791	0.0301092	NA	NA	NA
ENSG00000112773	FAM46A	6:81740994:T:C	0.132193	0.000204791	0.0301092	NA	NA	NA
ENSG00000112773	FAM46A	6:81741366:C:G	0.132193	0.000204791	0.0301092	NA	NA	NA
ENSG00000112773	FAM46A	6:81741411:C:T	0.132193	0.000204791	0.0301092	NA	NA	NA
ENSG00000112773	FAM46A	6:81741457:G:A	0.132193	0.000204791	0.0301092	NA	NA	NA
ENSG00000112773	FAM46A	6:81742192:G:C	0.132193	0.000204791	0.0301092	NA	NA	NA
ENSG00000112773	FAM46A	6:81742262:G:A	0.132193	0.000204791	0.0301092	NA	NA	NA
ENSG00000112773	FAM46A	6:81743305:A:G	0.132193	0.000204791	0.0301092	NA	NA	NA
ENSG00000112773	FAM46A	6:81743414:T:C	0.132193	0.000204791	0.0301092	NA	NA	NA
ENSG00000112773	FAM46A	6:81743510:T:C	0.132193	0.000204791	0.0301092	NA	NA	NA
ENSG00000112773	FAM46A	6:81743602:T:C	0.132193	0.000204791	0.0301092	NA	NA	NA
ENSG00000112773	FAM46A	6:81743797:C:T	0.132193	0.000204791	0.0301092	NA	NA	NA
ENSG00000112773	FAM46A	6:81743906:T:C	0.132193	0.000204791	0.0301092	NA	NA	NA
ENSG00000112773	FAM46A	6:81744127:C:T	0.132193	0.000204791	0.0301092	NA	NA	NA
ENSG00000112773	FAM46A	6:81744850:T:C	0.132193	0.000204791	0.0301092	NA	NA	NA
ENSG00000112773	FAM46A	6:81745029:T:C	0.132193	0.000204791	0.0301092	NA	NA	NA
ENSG00000112773	FAM46A	6:81745046:A:G	0.132193	0.000204791	0.0301092	NA	NA	NA
ENSG00000112773	FAM46A	6:81745403:G:A	0.132193	0.000204791	0.0301092	NA	NA	NA
ENSG00000112773	FAM46A	6:81745571:C:A	0.132193	0.000204791	0.0301092	NA	NA	NA
ENSG00000112773	FAM46A	6:81745777:C:T	0.132193	0.000204791	0.0301092	NA	NA	NA
ENSG00000112773	FAM46A	6:81746184:A:G	0.132193	0.000204791	0.0301092	NA	NA	NA
ENSG00000112773	FAM46A	6:81746202:C:A	0.132193	0.000204791	0.0301092	NA	NA	NA
ENSG00000112773	FAM46A	6:81746397:T:C	0.132193	0.000204791	0.0301092	NA	NA	NA
ENSG00000112773	FAM46A	6:81746431:T:C	0.132193	0.000204791	0.0301092	NA	NA	NA
ENSG00000112773	FAM46A	6:81747013:A:G	0.132193	0.000204791	0.0301092	NA	NA	NA
ENSG00000112773	FAM46A	6:81747124:G:T	0.132193	0.000204791	0.0301092	NA	NA	NA
ENSG00000112773	FAM46A	6:81747535:C:T	0.132193	0.000204791	0.0301092	NA	NA	NA
ENSG00000112773	FAM46A	6:81747564:A:T	0.132193	0.000204791	0.0301092	NA	NA	NA
ENSG00000112773	FAM46A	6:81747676:C:T	0.132193	0.000204791	0.0301092	NA	NA	NA
ENSG00000112773	FAM46A	6:81747687:A:G	0.132193	0.000204791	0.0301092	NA	NA	NA
ENSG00000112773	FAM46A	6:81748096:C:A	0.132193	0.000204791	0.0301092	NA	NA	NA
ENSG00000112773	FAM46A	6:81748184:G:A	0.132193	0.000204791	0.0301092	NA	NA	NA
ENSG00000112773	FAM46A	6:81748344:G:A	0.132193	0.000204791	0.0301092	NA	NA	NA
ENSG00000112773	FAM46A	6:81748534:G:A	0.132193	0.000204791	0.0301092	NA	NA	NA
ENSG00000112773	FAM46A	6:81748671:C:G	0.132193	0.000204791	0.0301092	NA	NA	NA
ENSG00000112773	FAM46A	6:81749047:A:G	0.132193	0.000204791	0.0301092	NA	NA	NA
ENSG00000112773	FAM46A	6:81749095:A:G	0.132193	0.000204791	0.0301092	NA	NA	NA
ENSG00000112773	FAM46A	6:81749633:T:C	0.132193	0.000204791	0.0301092	NA	NA	NA
ENSG00000112773	FAM46A	6:81750303:A:T	0.132193	0.000204791	0.0301092	NA	NA	NA
ENSG00000112773	FAM46A	6:81751259:A:T	0.132193	0.000204791	0.0301092	NA	NA	NA
ENSG00000112773	FAM46A	6:81751324:A:C	0.132193	0.000204791	0.0301092	NA	NA	NA
ENSG00000112773	FAM46A	6:81751334:A:T	0.132193	0.000204791	0.0301092	NA	NA	NA
ENSG00000112773	FAM46A	6:81751337:A:C	0.132193	0.000204791	0.0301092	NA	NA	NA
ENSG00000112773	FAM46A	6:81751394:C:T	0.132193	0.000204791	0.0301092	NA	NA	NA
ENSG00000112773	FAM46A	6:81751515:G:A	0.132193	0.000204791	0.0301092	NA	NA	NA
ENSG00000112773	FAM46A	6:81751638:T:C	0.132193	0.000204791	0.0301092	NA	NA	NA
ENSG00000112773	FAM46A	6:81751824:C:T	0.132193	0.000204791	0.0301092	NA	NA	NA
ENSG00000112773	FAM46A	6:81752441:T:G	0.132193	0.000204791	0.0301092	NA	NA	NA
ENSG00000112773	FAM46A	6:81752590:C:T	0.132193	0.000204791	0.0301092	NA	NA	NA
ENSG00000112773	FAM46A	6:81753202:A:C	0.132193	0.000204791	0.0301092	NA	NA	NA
ENSG00000112773	FAM46A	6:81754056:T:A	0.132193	0.000204791	0.0301092	NA	NA	NA
ENSG00000112773	FAM46A	6:81757448:T:A	0.132193	0.000204791	0.0301092	NA	NA	NA
ENSG00000112773	FAM46A	6:81758957:T:A	0.132193	0.000204791	0.0301092	NA	NA	NA
ENSG00000112773	FAM46A	6:81759344:T:G	0.132193	0.000204791	0.0301092	NA	NA	NA
ENSG00000186468	RPS23	5:81466075:C:A	-0.117501	0.000204967	0.030129	NA	NA	NA
ENSG00000186468	RPS23	5:81466669:G:A	-0.117501	0.000204967	0.030129	NA	NA	NA
ENSG00000123610	TNFAIP6	2:152346118:C:A	-0.215557	0.000205043	0.0301372	NA	NA	NA
ENSG00000186468	RPS23	5:81425592:T:C	-0.117415	0.000205265	0.0301453	NA	NA	NA
ENSG00000186468	RPS23	5:81434479:T:A	-0.117415	0.000205265	0.0301453	NA	NA	NA
ENSG00000186468	RPS23	5:81447995:A:G	-0.117415	0.000205265	0.0301453	NA	NA	NA
ENSG00000186468	RPS23	5:81448283:G:A	-0.117415	0.000205265	0.0301453	NA	NA	NA
ENSG00000226950	DANCR	4:53723536:C:T	0.0830797	0.000205283	0.0301453	NA	NA	NA
ENSG00000226950	DANCR	4:53724065:T:C	0.0830797	0.000205283	0.0301453	NA	NA	NA
ENSG00000226950	DANCR	4:53724411:G:C	0.0830797	0.000205283	0.0301453	NA	NA	NA
ENSG00000226950	DANCR	4:53724744:G:A	0.0830797	0.000205283	0.0301453	NA	NA	NA
ENSG00000226950	DANCR	4:53726099:G:C	0.0830797	0.000205283	0.0301453	NA	NA	NA
ENSG00000167461	RAB8A	19:16507722:A:G	-0.149701	0.000205634	0.0301938	NA	NA	NA
ENSG00000112773	FAM46A	6:81752092:T:C	0.132243	0.000205843	0.0302215	NA	NA	NA
ENSG00000123610	TNFAIP6	2:152314911:T:A	-0.217684	0.000205959	0.0302325	NA	NA	NA
ENSG00000123610	TNFAIP6	2:152323553:A:G	-0.217684	0.000205959	0.0302325	NA	NA	NA
ENSG00000197111	PCBP2	12:52951208:G:A	0.0556798	0.000206159	0.0302484	NA	NA	NA
ENSG00000240065	PSMB9	6:32865798:A:G	0.111999	0.000206232	0.0302484	0.0985804	0.0489201	1
ENSG00000240065	PSMB9	6:32866992:T:C	0.111999	0.000206232	0.0302484	0.0985804	0.0489201	1
ENSG00000240065	PSMB9	6:32871558:T:C	0.111999	0.000206232	0.0302484	0.0985804	0.0489201	1
ENSG00000240065	PSMB9	6:32872001:A:G	0.111999	0.000206232	0.0302484	0.0985804	0.0489201	1
ENSG00000240065	PSMB9	6:32877173:A:G	0.111999	0.000206232	0.0302484	0.0985804	0.0489201	1
ENSG00000240065	PSMB9	6:32877266:G:A	0.111999	0.000206232	0.0302484	0.0985804	0.0489201	1
ENSG00000240065	PSMB9	6:32880993:C:T	0.111999	0.000206232	0.0302484	0.0985804	0.0489201	1
ENSG00000261115	TMEM178B	7:140788213:A:G	-0.0932417	0.000206613	0.0302982	-0.0618639	0.0484774	1
ENSG00000261115	TMEM178B	7:140798583:G:A	-0.0932417	0.000206613	0.0302982	-0.0618639	0.0484774	1
ENSG00000197296	FITM2	20:42846540:A:G	0.0577155	0.000206895	0.0303365	NA	NA	NA
ENSG00000186468	RPS23	5:81457358:C:A	-0.1173	0.00020704	0.0303428	NA	NA	NA
ENSG00000186468	RPS23	5:81491087:G:A	-0.1173	0.00020704	0.0303428	NA	NA	NA
ENSG00000186468	RPS23	5:81492643:G:A	-0.1173	0.00020704	0.0303428	NA	NA	NA
ENSG00000186468	RPS23	5:81508792:G:C	-0.1173	0.00020704	0.0303428	NA	NA	NA
ENSG00000000460	C1orf112	1:169826867:G:A	0.0892686	0.000207057	0.0303428	NA	NA	NA
ENSG00000186468	RPS23	5:81443520:T:G	-0.117235	0.000207061	0.0303428	NA	NA	NA
ENSG00000128335	APOL2	22:37424848:T:C	0.119293	0.000207253	0.0303679	NA	NA	NA
ENSG00000204267	TAP2	6:32799845:T:G	0.17332	0.00020728	0.0303688	NA	NA	NA
ENSG00000175970	UNC119B	12:121222469:T:C	-0.0939304	0.000207994	0.0304492	-0.137376	0.00264378	1
ENSG00000175970	UNC119B	12:121232252:G:T	-0.0939304	0.000207994	0.0304492	-0.137376	0.00264378	1
ENSG00000175970	UNC119B	12:121240986:T:C	-0.0939304	0.000207994	0.0304492	-0.137376	0.00264378	1
ENSG00000175970	UNC119B	12:121251782:C:A	-0.0939304	0.000207994	0.0304492	-0.137376	0.00264378	1
ENSG00000175970	UNC119B	12:121256834:T:C	-0.0939304	0.000207994	0.0304492	-0.137376	0.00264378	1
ENSG00000175970	UNC119B	12:121270733:G:C	-0.0939304	0.000207994	0.0304492	-0.137376	0.00264378	1
ENSG00000175970	UNC119B	12:121279295:T:C	-0.0939304	0.000207994	0.0304492	-0.137376	0.00264378	1
ENSG00000175970	UNC119B	12:121297859:C:T	-0.0939304	0.000207994	0.0304492	-0.137376	0.00264378	1
ENSG00000078081	LAMP3	3:183386962:G:T	0.193079	0.000208198	0.0304759	NA	NA	NA
ENSG00000175643	RMI2	16:11371759:C:T	0.140412	0.000208475	0.0304922	NA	NA	NA
ENSG00000175643	RMI2	16:11372202:A:G	0.140412	0.000208475	0.0304922	NA	NA	NA
ENSG00000175643	RMI2	16:11372656:G:A	0.140412	0.000208475	0.0304922	NA	NA	NA
ENSG00000175643	RMI2	16:11373320:C:T	0.140412	0.000208475	0.0304922	NA	NA	NA
ENSG00000175643	RMI2	16:11373405:G:T	0.140412	0.000208475	0.0304922	NA	NA	NA
ENSG00000175643	RMI2	16:11374396:C:T	0.140412	0.000208475	0.0304922	NA	NA	NA
ENSG00000175643	RMI2	16:11376446:A:G	0.140412	0.000208475	0.0304922	NA	NA	NA
ENSG00000175643	RMI2	16:11377234:G:A	0.140412	0.000208475	0.0304922	NA	NA	NA
ENSG00000181381	DDX60L	4:170204164:C:G	-0.421637	0.000208524	0.0304963	NA	NA	NA
ENSG00000206190	ATP10A	15:26049397:T:C	0.0841814	0.0002087	0.0305191	NA	NA	NA
ENSG00000143891	GALM	2:39150059:T:G	-0.12384	0.00020878	0.0305246	NA	NA	NA
ENSG00000143891	GALM	2:39150625:T:C	-0.12384	0.00020878	0.0305246	NA	NA	NA
ENSG00000163823	CCR1	3:46159598:G:A	-0.149164	0.00020912	0.0305622	NA	NA	NA
ENSG00000163823	CCR1	3:46160178:A:C	-0.149164	0.00020912	0.0305622	NA	NA	NA
ENSG00000163823	CCR1	3:46166016:G:A	-0.149164	0.00020912	0.0305622	NA	NA	NA
ENSG00000163823	CCR1	3:46170324:A:C	-0.149164	0.00020912	0.0305622	NA	NA	NA
ENSG00000273272	CTA-384D8.34	22:51054416:A:G	0.328318	0.000209665	0.0306388	0.515475	8.22804e-06	1
ENSG00000115159	GPD2	2:157420474:C:A	0.15537	0.000209745	0.030645	0.133211	0.0183862	1
ENSG00000136874	STX17	9:102800095:C:A	-0.09401	0.000209749	0.030645	-0.095394	0.0248309	1
ENSG00000204713	TRIM27	6:29529754:A:G	-0.0584693	0.000210099	0.0306931	NA	NA	NA
ENSG00000163050	ADCK3	1:227102033:C:T	-0.0767533	0.000210151	0.0306977	NA	NA	NA
ENSG00000123610	TNFAIP6	2:152214424:C:T	0.20063	0.000210213	0.0307036	0.26912	0.00119141	1
ENSG00000197111	PCBP2	12:54074828:C:T	0.0505793	0.000210531	0.0307409	NA	NA	NA
ENSG00000197111	PCBP2	12:54075059:C:T	0.0505793	0.000210531	0.0307409	NA	NA	NA
ENSG00000197111	PCBP2	12:54075710:T:C	0.0505793	0.000210531	0.0307409	NA	NA	NA
ENSG00000132109	TRIM21	11:4222789:G:A	-0.110798	0.000210618	0.0307415	NA	NA	NA
ENSG00000132109	TRIM21	11:4222978:G:A	-0.110798	0.000210618	0.0307415	NA	NA	NA
ENSG00000132109	TRIM21	11:4223185:C:T	-0.110798	0.000210618	0.0307415	NA	NA	NA
ENSG00000132109	TRIM21	11:4225402:C:T	-0.110798	0.000210618	0.0307415	NA	NA	NA
ENSG00000117475	BLZF1	1:169482436:G:A	0.0728643	0.000211466	0.030856	NA	NA	NA
ENSG00000117475	BLZF1	1:169485400:G:T	0.0728643	0.000211466	0.030856	NA	NA	NA
ENSG00000117475	BLZF1	1:169488927:C:T	0.0728643	0.000211466	0.030856	NA	NA	NA
ENSG00000187741	FANCA	16:90108832:C:T	-0.128381	0.000211556	0.0308661	NA	NA	NA
ENSG00000118162	KPTN	19:48466456:C:T	-0.126393	0.000211629	0.0308737	NA	NA	NA
ENSG00000121380	BCL2L14	12:12247616:T:C	-0.109461	0.000211995	0.030924	NA	NA	NA
ENSG00000117226	GBP3	1:89198985:G:A	-0.182882	0.00021229	0.0309639	-0.266521	0.00112659	1
ENSG00000008256	CYTH3	7:6023573:G:A	-0.14943	0.000212751	0.031022	NA	NA	NA
ENSG00000008256	CYTH3	7:6023578:T:C	-0.14943	0.000212751	0.031022	NA	NA	NA
ENSG00000008256	CYTH3	7:6024038:G:T	-0.14943	0.000212751	0.031022	NA	NA	NA
ENSG00000100596	SPTLC2	14:77943616:C:T	-0.0752616	0.000213187	0.0310763	NA	NA	NA
ENSG00000100596	SPTLC2	14:77945893:A:C	-0.0752616	0.000213187	0.0310763	NA	NA	NA
ENSG00000100596	SPTLC2	14:77945939:C:T	-0.0752616	0.000213187	0.0310763	NA	NA	NA
ENSG00000188282	RUFY4	2:218893846:G:A	-0.164542	0.000213592	0.0311291	NA	NA	NA
ENSG00000188282	RUFY4	2:218895319:G:C	-0.164542	0.000213592	0.0311291	NA	NA	NA
ENSG00000002549	LAP3	4:17901679:C:T	-0.216004	0.00021425	0.0311951	NA	NA	NA
ENSG00000002549	LAP3	4:17942560:C:T	-0.216004	0.00021425	0.0311951	NA	NA	NA
ENSG00000002549	LAP3	4:17998426:C:A	-0.216004	0.00021425	0.0311951	NA	NA	NA
ENSG00000002549	LAP3	4:18008232:A:G	-0.216004	0.00021425	0.0311951	NA	NA	NA
ENSG00000117226	GBP3	1:89089564:T:G	-0.179649	0.000214278	0.0311951	NA	NA	NA
ENSG00000117226	GBP3	1:89102071:A:C	-0.179649	0.000214278	0.0311951	NA	NA	NA
ENSG00000117226	GBP3	1:89103729:T:C	-0.179649	0.000214278	0.0311951	NA	NA	NA
ENSG00000117226	GBP3	1:89104306:A:G	-0.179649	0.000214278	0.0311951	NA	NA	NA
ENSG00000117226	GBP3	1:89104647:G:A	-0.179649	0.000214278	0.0311951	NA	NA	NA
ENSG00000117226	GBP3	1:89106563:C:T	-0.179649	0.000214278	0.0311951	NA	NA	NA
ENSG00000117226	GBP3	1:89107857:C:T	-0.179649	0.000214278	0.0311951	NA	NA	NA
ENSG00000135363	LMO2	11:34384722:C:A	-0.0870137	0.00021443	0.0312142	NA	NA	NA
ENSG00000128394	APOBEC3F	22:39458165:G:A	0.0830123	0.000215022	0.0312972	0.0631444	0.0324669	1
ENSG00000163687	DNASE1L3	3:58370792:T:C	-0.114173	0.000215132	0.0312987	NA	NA	NA
ENSG00000101188	NTSR1	20:61336662:C:T	-0.207922	0.000215139	0.0312987	-0.230567	0.000688638	1
ENSG00000137767	SQRDL	15:45914973:G:A	0.091134	0.00021516	0.0312987	NA	NA	NA
ENSG00000137767	SQRDL	15:45917404:A:G	0.091134	0.00021516	0.0312987	NA	NA	NA
ENSG00000137767	SQRDL	15:45922030:G:C	0.091134	0.00021516	0.0312987	NA	NA	NA
ENSG00000137767	SQRDL	15:45922579:C:T	0.091134	0.00021516	0.0312987	NA	NA	NA
ENSG00000187741	FANCA	16:90044028:C:T	-0.117104	0.000215323	0.0313193	-0.125947	0.0221417	1
ENSG00000135047	CTSL	9:90335288:A:G	0.153254	0.000215436	0.0313326	0.131332	0.0258696	1
ENSG00000175970	UNC119B	12:121339975:T:G	-0.0945838	0.000215596	0.0313466	-0.137376	0.00264378	1
ENSG00000175970	UNC119B	12:121342950:G:A	-0.0945838	0.000215596	0.0313466	-0.137376	0.00264378	1
ENSG00000175970	UNC119B	12:121361932:G:C	-0.0945838	0.000215596	0.0313466	-0.137376	0.00264378	1
ENSG00000131203	IDO1	8:39727117:G:A	0.165598	0.000215713	0.0313512	NA	NA	NA
ENSG00000131203	IDO1	8:39728985:T:G	0.165598	0.000215713	0.0313512	NA	NA	NA
ENSG00000131203	IDO1	8:39731984:C:T	0.165598	0.000215713	0.0313512	NA	NA	NA
ENSG00000131203	IDO1	8:39735479:G:T	0.165598	0.000215713	0.0313512	NA	NA	NA
ENSG00000155313	USP25	21:17667720:T:C	0.0995016	0.000216236	0.0314241	NA	NA	NA
ENSG00000184898	RBM43	2:152243213:C:T	-0.116929	0.000216389	0.0314432	-0.121982	0.00373947	1
ENSG00000123610	TNFAIP6	2:152281561:C:G	-0.215566	0.000216658	0.0314687	NA	NA	NA
ENSG00000123610	TNFAIP6	2:152289767:G:A	-0.215566	0.000216658	0.0314687	NA	NA	NA
ENSG00000123610	TNFAIP6	2:152299355:G:A	-0.215566	0.000216658	0.0314687	NA	NA	NA
ENSG00000170581	STAT2	12:55913445:G:A	-0.30478	0.000216693	0.0314687	NA	NA	NA
ENSG00000170581	STAT2	12:55916383:T:A	-0.30478	0.000216693	0.0314687	NA	NA	NA
ENSG00000170581	STAT2	12:55918071:A:G	-0.30478	0.000216693	0.0314687	NA	NA	NA
ENSG00000267102	RP11-686D22.7	17:33727229:G:A	-0.0878267	0.000216968	0.0315024	-0.0637702	0.0142956	1
ENSG00000117475	BLZF1	1:169137277:G:A	0.0766136	0.000216989	0.0315024	NA	NA	NA
ENSG00000117475	BLZF1	1:169137592:A:G	0.0766136	0.000216989	0.0315024	NA	NA	NA
ENSG00000142089	IFITM3	11:305961:A:C	0.438246	0.000217145	0.031522	0.54576	0.00618264	1
ENSG00000187210	GCNT1	9:79313529:C:T	0.0986542	0.000217353	0.0315272	NA	NA	NA
ENSG00000187210	GCNT1	9:79314231:T:C	0.0986542	0.000217353	0.0315272	NA	NA	NA
ENSG00000187210	GCNT1	9:79315483:G:C	0.0986542	0.000217353	0.0315272	NA	NA	NA
ENSG00000187210	GCNT1	9:79316941:C:T	0.0986542	0.000217353	0.0315272	NA	NA	NA
ENSG00000187210	GCNT1	9:79317135:A:G	0.0986542	0.000217353	0.0315272	NA	NA	NA
ENSG00000187210	GCNT1	9:79320640:C:T	0.0986542	0.000217353	0.0315272	0.0994804	0.0194763	1
ENSG00000187210	GCNT1	9:79326505:A:T	0.0986542	0.000217353	0.0315272	0.0994804	0.0194763	1
ENSG00000187210	GCNT1	9:79326680:G:C	0.0986542	0.000217353	0.0315272	0.0994804	0.0194763	1
ENSG00000204267	TAP2	6:32750857:A:G	0.187857	0.000217381	0.0315281	NA	NA	NA
ENSG00000204713	TRIM27	6:28176415:A:C	0.0757034	0.000217516	0.0315434	NA	NA	NA
ENSG00000213689	TREX1	3:48177829:C:T	0.148134	0.000217529	0.0315434	0.196797	0.00789926	1
ENSG00000204713	TRIM27	6:29504206:G:A	0.058858	0.000218154	0.0316279	NA	NA	NA
ENSG00000204713	TRIM27	6:29507310:C:T	0.058858	0.000218154	0.0316279	NA	NA	NA
ENSG00000131203	IDO1	8:39730589:G:A	0.163312	0.000218781	0.0317125	NA	NA	NA
ENSG00000131203	IDO1	8:39731539:T:A	0.163312	0.000218781	0.0317125	NA	NA	NA
ENSG00000240065	PSMB9	6:32343369:T:C	0.139323	0.000218843	0.0317183	NA	NA	NA
ENSG00000136874	STX17	9:102755169:A:C	0.0804799	0.00021904	0.0317351	0.128321	0.000939442	1
ENSG00000136874	STX17	9:102803999:T:A	0.0804799	0.00021904	0.0317351	0.123057	0.00145071	1
ENSG00000136874	STX17	9:102850865:T:C	0.0804799	0.00021904	0.0317351	0.123057	0.00145071	1
ENSG00000117475	BLZF1	1:169314833:A:G	-0.0746471	0.000219045	0.0317351	NA	NA	NA
ENSG00000131203	IDO1	8:39755231:G:C	0.162871	0.000219188	0.0317527	NA	NA	NA
ENSG00000008256	CYTH3	7:6246523:C:T	-0.126424	0.000219568	0.0318046	NA	NA	NA
ENSG00000187741	FANCA	16:89995088:G:A	-0.175171	0.000219742	0.0318183	-0.229031	0.0010266	1
ENSG00000187741	FANCA	16:89995790:A:G	-0.175171	0.000219742	0.0318183	-0.229031	0.0010266	1
ENSG00000143891	GALM	2:39047154:C:A	-0.128971	0.000219771	0.0318183	NA	NA	NA
ENSG00000143891	GALM	2:39048220:C:T	-0.128971	0.000219771	0.0318183	NA	NA	NA
ENSG00000143891	GALM	2:39048796:T:C	-0.128971	0.000219771	0.0318183	NA	NA	NA
ENSG00000142961	MOB3C	1:47089024:G:A	0.079171	0.000220137	0.0318682	NA	NA	NA
ENSG00000163050	ADCK3	1:227047249:A:G	-0.0766603	0.000220299	0.0318854	NA	NA	NA
ENSG00000163050	ADCK3	1:227048758:T:C	-0.0766603	0.000220299	0.0318854	NA	NA	NA
ENSG00000117226	GBP3	1:89658075:C:T	0.238123	0.000220353	0.03189	0.308315	0.0091076	1
ENSG00000163823	CCR1	3:46173446:A:C	0.155144	0.000220725	0.0319406	NA	NA	NA
ENSG00000261115	TMEM178B	7:140730203:A:G	-0.0963825	0.0002208	0.0319483	-0.0833243	0.014913	1
ENSG00000188282	RUFY4	2:218869128:G:C	0.152344	0.000220909	0.0319609	NA	NA	NA
ENSG00000184898	RBM43	2:151794619:T:C	-0.227019	0.000221019	0.0319676	NA	NA	NA
ENSG00000204713	TRIM27	6:28060398:T:C	0.0853817	0.00022102	0.0319676	NA	NA	NA
ENSG00000204713	TRIM27	6:28110478:A:G	0.0853817	0.00022102	0.0319676	NA	NA	NA
ENSG00000163823	CCR1	3:46464940:G:A	0.155327	0.00022152	0.0320367	NA	NA	NA
ENSG00000204713	TRIM27	6:28731809:T:C	0.0838992	0.000222201	0.0321322	0.0879493	0.0415187	1
ENSG00000213949	ITGA1	5:52220743:T:C	0.101657	0.000222568	0.032182	NA	NA	NA
ENSG00000155629	PIK3AP1	10:97353426:A:C	-0.110428	0.000222823	0.0322125	NA	NA	NA
ENSG00000155629	PIK3AP1	10:97357112:C:G	-0.110428	0.000222823	0.0322125	NA	NA	NA
ENSG00000204713	TRIM27	6:29013889:A:G	0.0711687	0.000222908	0.0322216	0.114987	0.000499479	1
ENSG00000117475	BLZF1	1:169135429:A:G	0.0765697	0.00022324	0.0322633	NA	NA	NA
ENSG00000117475	BLZF1	1:169136833:T:C	0.0765697	0.00022324	0.0322633	NA	NA	NA
ENSG00000163823	CCR1	3:46460888:C:T	0.279205	0.000223432	0.0322879	NA	NA	NA
ENSG00000117475	BLZF1	1:169464351:A:T	-0.0756894	0.000223574	0.0323052	NA	NA	NA
ENSG00000123610	TNFAIP6	2:152304758:G:A	-0.213892	0.000223697	0.0323166	NA	NA	NA
ENSG00000123610	TNFAIP6	2:152329212:G:A	-0.213892	0.000223697	0.0323166	NA	NA	NA
ENSG00000109805	NCAPG	4:18615918:G:A	0.212116	0.000224116	0.0323741	NA	NA	NA
ENSG00000197646	PDCD1LG2	9:5509678:G:A	0.142656	0.000224267	0.0323926	NA	NA	NA
ENSG00000163823	CCR1	3:46506814:A:G	0.164313	0.000224486	0.0324212	NA	NA	NA
ENSG00000117475	BLZF1	1:169335254:G:A	0.0768595	0.000225233	0.0324447	NA	NA	NA
ENSG00000117475	BLZF1	1:169341250:T:C	0.0768595	0.000225233	0.0324447	NA	NA	NA
ENSG00000117475	BLZF1	1:169350309:G:A	0.0768595	0.000225233	0.0324447	NA	NA	NA
ENSG00000117475	BLZF1	1:169350726:T:C	0.0768595	0.000225233	0.0324447	NA	NA	NA
ENSG00000117475	BLZF1	1:169351596:A:G	0.0768595	0.000225233	0.0324447	NA	NA	NA
ENSG00000117475	BLZF1	1:169354051:T:C	0.0768595	0.000225233	0.0324447	NA	NA	NA
ENSG00000117475	BLZF1	1:169356833:G:T	0.0768595	0.000225233	0.0324447	NA	NA	NA
ENSG00000117475	BLZF1	1:169358342:G:A	0.0768595	0.000225233	0.0324447	NA	NA	NA
ENSG00000117475	BLZF1	1:169358811:G:C	0.0768595	0.000225233	0.0324447	NA	NA	NA
ENSG00000117475	BLZF1	1:169362950:A:G	0.0768595	0.000225233	0.0324447	NA	NA	NA
ENSG00000117475	BLZF1	1:169364014:C:G	0.0768595	0.000225233	0.0324447	NA	NA	NA
ENSG00000117475	BLZF1	1:169367212:G:T	0.0768595	0.000225233	0.0324447	NA	NA	NA
ENSG00000117475	BLZF1	1:169369458:A:G	0.0768595	0.000225233	0.0324447	NA	NA	NA
ENSG00000117475	BLZF1	1:169370227:T:C	0.0768595	0.000225233	0.0324447	NA	NA	NA
ENSG00000117475	BLZF1	1:169370947:T:C	0.0768595	0.000225233	0.0324447	NA	NA	NA
ENSG00000117475	BLZF1	1:169372326:T:G	0.0768595	0.000225233	0.0324447	NA	NA	NA
ENSG00000117475	BLZF1	1:169383934:C:T	0.0768595	0.000225233	0.0324447	NA	NA	NA
ENSG00000117475	BLZF1	1:169384899:C:T	0.0768595	0.000225233	0.0324447	NA	NA	NA
ENSG00000117475	BLZF1	1:169386250:T:G	0.0768595	0.000225233	0.0324447	NA	NA	NA
ENSG00000117475	BLZF1	1:169387381:T:A	0.0768595	0.000225233	0.0324447	NA	NA	NA
ENSG00000117475	BLZF1	1:169390136:C:A	0.0768595	0.000225233	0.0324447	NA	NA	NA
ENSG00000117475	BLZF1	1:169391154:A:G	0.0768595	0.000225233	0.0324447	NA	NA	NA
ENSG00000117475	BLZF1	1:169397137:T:C	0.0768595	0.000225233	0.0324447	NA	NA	NA
ENSG00000117475	BLZF1	1:169399844:C:T	0.0768595	0.000225233	0.0324447	NA	NA	NA
ENSG00000117475	BLZF1	1:169411436:T:C	0.0768595	0.000225233	0.0324447	NA	NA	NA
ENSG00000123610	TNFAIP6	2:152318031:G:A	-0.214786	0.000225245	0.0324447	NA	NA	NA
ENSG00000123610	TNFAIP6	2:152337822:G:A	-0.214786	0.000225245	0.0324447	NA	NA	NA
ENSG00000132256	TRIM5	11:5701281:G:A	-0.15493	0.00022558	0.0324897	NA	NA	NA
ENSG00000175970	UNC119B	12:121135467:T:C	0.0540312	0.000225666	0.0324989	-0.104914	4.92349e-05	0
ENSG00000184661	CDCA2	8:26321500:C:T	0.183846	0.000225988	0.032542	NA	NA	NA
ENSG00000101188	NTSR1	20:61305999:G:A	0.174216	0.000226162	0.0325438	0.129198	0.0340253	1
ENSG00000106617	PRKAG2	7:150498045:A:G	0.0617371	0.000226384	0.0325438	NA	NA	NA
ENSG00000173821	RNF213	17:77270617:C:T	-0.114132	0.000226487	0.0325438	NA	NA	NA
ENSG00000010030	ETV7	6:36651284:T:C	-0.405241	0.000226531	0.0325438	NA	NA	NA
ENSG00000187210	GCNT1	9:79305452:G:A	0.0959754	0.000226589	0.0325438	NA	NA	NA
ENSG00000177409	SAMD9L	7:92852162:C:T	-0.42029	0.000226716	0.0325438	NA	NA	NA
ENSG00000177409	SAMD9L	7:92861661:C:T	-0.42029	0.000226716	0.0325438	NA	NA	NA
ENSG00000226950	DANCR	4:53450945:G:C	0.0992682	0.000226841	0.0325438	NA	NA	NA
ENSG00000226950	DANCR	4:53451108:C:G	0.0992682	0.000226841	0.0325438	NA	NA	NA
ENSG00000226950	DANCR	4:53453449:T:C	0.0992682	0.000226841	0.0325438	NA	NA	NA
ENSG00000226950	DANCR	4:53453780:T:C	0.0992682	0.000226841	0.0325438	NA	NA	NA
ENSG00000226950	DANCR	4:53453997:T:G	0.0992682	0.000226841	0.0325438	NA	NA	NA
ENSG00000226950	DANCR	4:53454248:G:T	0.0992682	0.000226841	0.0325438	NA	NA	NA
ENSG00000226950	DANCR	4:53454588:T:G	0.0992682	0.000226841	0.0325438	NA	NA	NA
ENSG00000226950	DANCR	4:53456375:A:C	0.0992682	0.000226841	0.0325438	NA	NA	NA
ENSG00000226950	DANCR	4:53456416:C:A	0.0992682	0.000226841	0.0325438	NA	NA	NA
ENSG00000226950	DANCR	4:53457420:T:C	0.0992682	0.000226841	0.0325438	NA	NA	NA
ENSG00000226950	DANCR	4:53457594:T:C	0.0992682	0.000226841	0.0325438	NA	NA	NA
ENSG00000226950	DANCR	4:53458469:T:C	0.0992682	0.000226841	0.0325438	NA	NA	NA
ENSG00000226950	DANCR	4:53459620:G:A	0.0992682	0.000226841	0.0325438	NA	NA	NA
ENSG00000226950	DANCR	4:53459691:G:A	0.0992682	0.000226841	0.0325438	NA	NA	NA
ENSG00000226950	DANCR	4:53459731:A:G	0.0992682	0.000226841	0.0325438	NA	NA	NA
ENSG00000226950	DANCR	4:53463164:G:C	0.0992682	0.000226841	0.0325438	NA	NA	NA
ENSG00000226950	DANCR	4:53463566:C:T	0.0992682	0.000226841	0.0325438	NA	NA	NA
ENSG00000226950	DANCR	4:53463763:G:T	0.0992682	0.000226841	0.0325438	NA	NA	NA
ENSG00000226950	DANCR	4:53465280:T:C	0.0992682	0.000226841	0.0325438	NA	NA	NA
ENSG00000226950	DANCR	4:53469343:C:T	0.0992682	0.000226841	0.0325438	NA	NA	NA
ENSG00000226950	DANCR	4:53471153:G:A	0.0992682	0.000226841	0.0325438	NA	NA	NA
ENSG00000226950	DANCR	4:53472709:A:G	0.0992682	0.000226841	0.0325438	NA	NA	NA
ENSG00000226950	DANCR	4:53475548:C:T	0.0992682	0.000226841	0.0325438	NA	NA	NA
ENSG00000226950	DANCR	4:53479414:C:G	0.0992682	0.000226841	0.0325438	NA	NA	NA
ENSG00000226950	DANCR	4:53483243:C:G	0.0992682	0.000226841	0.0325438	NA	NA	NA
ENSG00000226950	DANCR	4:53487541:T:G	0.0992682	0.000226841	0.0325438	NA	NA	NA
ENSG00000226950	DANCR	4:53494797:G:C	0.0992682	0.000226841	0.0325438	NA	NA	NA
ENSG00000226950	DANCR	4:53494816:A:G	0.0992682	0.000226841	0.0325438	NA	NA	NA
ENSG00000226950	DANCR	4:53496830:C:T	0.0992682	0.000226841	0.0325438	NA	NA	NA
ENSG00000226950	DANCR	4:53500460:A:G	0.0992682	0.000226841	0.0325438	NA	NA	NA
ENSG00000226950	DANCR	4:53500536:T:C	0.0992682	0.000226841	0.0325438	NA	NA	NA
ENSG00000135047	CTSL	9:90322023:G:A	0.15299	0.00022702	0.0325662	0.132705	0.0232193	1
ENSG00000130589	HELZ2	20:61568817:C:T	-0.196984	0.000227164	0.0325838	NA	NA	NA
ENSG00000133106	EPSTI1	13:43930698:C:T	0.363272	0.000227203	0.0325862	NA	NA	NA
ENSG00000136827	TOR1A	9:132720132:C:G	-0.0700877	0.000227495	0.0326248	NA	NA	NA
ENSG00000110079	MS4A4A	11:60002935:G:A	-0.125952	0.000227674	0.0326474	-0.135084	0.0067154	1
ENSG00000170581	STAT2	12:55963640:G:T	-0.315757	0.000227952	0.0326809	NA	NA	NA
ENSG00000170581	STAT2	12:55964280:C:A	-0.315757	0.000227952	0.0326809	NA	NA	NA
ENSG00000213689	TREX1	3:48416756:A:G	-0.128135	0.000228052	0.032692	NA	NA	NA
ENSG00000136874	STX17	9:103111705:T:G	0.0775823	0.00022849	0.032742	-0.113368	0.000394419	0
ENSG00000136874	STX17	9:103112459:C:T	0.0775823	0.00022849	0.032742	-0.113368	0.000394419	0
ENSG00000136874	STX17	9:103116172:G:A	0.0775823	0.00022849	0.032742	-0.113368	0.000394419	0
ENSG00000136874	STX17	9:103116441:C:T	0.0775823	0.00022849	0.032742	-0.113368	0.000394419	0
ENSG00000204267	TAP2	6:32665369:A:G	-0.170048	0.000230345	0.032902	NA	NA	NA
ENSG00000204267	TAP2	6:32665420:T:G	-0.170048	0.000230345	0.032902	NA	NA	NA
ENSG00000204267	TAP2	6:32665539:T:C	-0.170048	0.000230345	0.032902	NA	NA	NA
ENSG00000204267	TAP2	6:32665687:G:T	-0.170048	0.000230345	0.032902	NA	NA	NA
ENSG00000204267	TAP2	6:32666051:C:T	-0.170048	0.000230345	0.032902	NA	NA	NA
ENSG00000204267	TAP2	6:32666081:C:A	-0.170048	0.000230345	0.032902	NA	NA	NA
ENSG00000204267	TAP2	6:32666132:C:T	-0.170048	0.000230345	0.032902	NA	NA	NA
ENSG00000204267	TAP2	6:32666271:T:C	-0.170048	0.000230345	0.032902	NA	NA	NA
ENSG00000204267	TAP2	6:32666296:G:A	-0.170048	0.000230345	0.032902	NA	NA	NA
ENSG00000204267	TAP2	6:32666348:T:C	-0.170048	0.000230345	0.032902	NA	NA	NA
ENSG00000204267	TAP2	6:32666431:C:T	-0.170048	0.000230345	0.032902	NA	NA	NA
ENSG00000204267	TAP2	6:32666563:T:A	-0.170048	0.000230345	0.032902	NA	NA	NA
ENSG00000204267	TAP2	6:32666630:A:T	-0.170048	0.000230345	0.032902	NA	NA	NA
ENSG00000204267	TAP2	6:32666636:G:A	-0.170048	0.000230345	0.032902	NA	NA	NA
ENSG00000204267	TAP2	6:32666863:G:T	-0.170048	0.000230345	0.032902	NA	NA	NA
ENSG00000204267	TAP2	6:32666997:G:A	-0.170048	0.000230345	0.032902	NA	NA	NA
ENSG00000204267	TAP2	6:32667067:T:C	-0.170048	0.000230345	0.032902	NA	NA	NA
ENSG00000204267	TAP2	6:32667175:C:T	-0.170048	0.000230345	0.032902	NA	NA	NA
ENSG00000204267	TAP2	6:32667181:T:G	-0.170048	0.000230345	0.032902	NA	NA	NA
ENSG00000204267	TAP2	6:32668026:C:T	-0.170048	0.000230345	0.032902	NA	NA	NA
ENSG00000204267	TAP2	6:32668105:G:A	-0.170048	0.000230345	0.032902	NA	NA	NA
ENSG00000204267	TAP2	6:32670833:G:A	-0.170048	0.000230345	0.032902	NA	NA	NA
ENSG00000204267	TAP2	6:32673277:C:G	-0.170048	0.000230345	0.032902	NA	NA	NA
ENSG00000204267	TAP2	6:32673475:T:G	-0.170048	0.000230345	0.032902	NA	NA	NA
ENSG00000204267	TAP2	6:32674225:T:C	-0.170048	0.000230345	0.032902	NA	NA	NA
ENSG00000204267	TAP2	6:32674252:G:A	-0.170048	0.000230345	0.032902	NA	NA	NA
ENSG00000204267	TAP2	6:32674529:G:C	-0.170048	0.000230345	0.032902	NA	NA	NA
ENSG00000204267	TAP2	6:32675161:G:T	-0.170048	0.000230345	0.032902	NA	NA	NA
ENSG00000204267	TAP2	6:32675951:A:T	-0.170048	0.000230345	0.032902	NA	NA	NA
ENSG00000204267	TAP2	6:32676486:A:C	-0.170048	0.000230345	0.032902	NA	NA	NA
ENSG00000204267	TAP2	6:32677440:G:A	-0.170048	0.000230345	0.032902	NA	NA	NA
ENSG00000204267	TAP2	6:32677818:T:A	-0.170048	0.000230345	0.032902	NA	NA	NA
ENSG00000204267	TAP2	6:32679053:T:A	-0.170048	0.000230345	0.032902	NA	NA	NA
ENSG00000146859	TMEM140	7:134651624:A:G	-0.152516	0.000230494	0.03292	NA	NA	NA
ENSG00000213689	TREX1	3:48405149:C:T	-0.127905	0.00023091	0.032973	NA	NA	NA
ENSG00000213689	TREX1	3:48405765:C:T	-0.127905	0.00023091	0.032973	NA	NA	NA
ENSG00000198785	GRIN3A	9:104270678:G:A	-0.174091	0.000230985	0.0329767	NA	NA	NA
ENSG00000198785	GRIN3A	9:104287096:T:G	-0.174091	0.000230985	0.0329767	NA	NA	NA
ENSG00000261115	TMEM178B	7:140772399:G:A	-0.0967336	0.000231137	0.0329767	-0.0814276	0.0143749	1
ENSG00000261115	TMEM178B	7:140772643:C:T	-0.0967336	0.000231137	0.0329767	-0.0814276	0.0143749	1
ENSG00000261115	TMEM178B	7:140774467:C:G	-0.0967336	0.000231137	0.0329767	-0.083633	0.0119315	1
ENSG00000261115	TMEM178B	7:140775825:A:G	-0.0967336	0.000231137	0.0329767	-0.083633	0.0119315	1
ENSG00000261115	TMEM178B	7:140776018:C:A	-0.0967336	0.000231137	0.0329767	-0.083633	0.0119315	1
ENSG00000261115	TMEM178B	7:140776401:T:C	-0.0967336	0.000231137	0.0329767	-0.083633	0.0119315	1
ENSG00000261115	TMEM178B	7:140776614:G:A	-0.0967336	0.000231137	0.0329767	-0.083633	0.0119315	1
ENSG00000142937	RPS8	1:45166383:T:C	-0.163333	0.000231185	0.0329803	NA	NA	NA
ENSG00000174444	RPL4	15:66118828:A:G	0.0992863	0.000231368	0.0330032	NA	NA	NA
ENSG00000123610	TNFAIP6	2:152348842:T:A	-0.212842	0.000231616	0.0330354	NA	NA	NA
ENSG00000133574	GIMAP4	7:150455688:T:C	-0.114325	0.000231863	0.0330674	NA	NA	NA
ENSG00000177409	SAMD9L	7:92777091:A:C	-0.397156	0.000232178	0.033109	NA	NA	NA
ENSG00000213689	TREX1	3:48400060:A:G	-0.12759	0.00023248	0.0331345	NA	NA	NA
ENSG00000123610	TNFAIP6	2:152085643:T:C	-0.205772	0.000232491	0.0331345	-0.386901	7.02599e-06	1
ENSG00000123610	TNFAIP6	2:152086012:T:C	-0.205772	0.000232491	0.0331345	-0.386901	7.02599e-06	1
ENSG00000123610	TNFAIP6	2:152086381:C:T	-0.205772	0.000232491	0.0331345	-0.386901	7.02599e-06	1
ENSG00000123610	TNFAIP6	2:152087603:A:G	-0.205772	0.000232491	0.0331345	-0.386901	7.02599e-06	1
ENSG00000123610	TNFAIP6	2:152090213:G:A	-0.205772	0.000232491	0.0331345	-0.386901	7.02599e-06	1
ENSG00000063046	EIF4B	12:53465032:C:T	0.0831673	0.000233359	0.0332549	0.108498	0.0218399	1
ENSG00000123610	TNFAIP6	2:152180472:T:C	-0.2071	0.000233724	0.0332976	0.388675	3.86692e-06	0
ENSG00000272941	RP11-134L10.1	7:134591097:C:T	-0.111384	0.000233794	0.0332976	NA	NA	NA
ENSG00000272941	RP11-134L10.1	7:134592508:C:A	-0.111384	0.000233794	0.0332976	NA	NA	NA
ENSG00000272941	RP11-134L10.1	7:134592554:C:G	-0.111384	0.000233794	0.0332976	NA	NA	NA
ENSG00000272941	RP11-134L10.1	7:134592588:G:A	-0.111384	0.000233794	0.0332976	NA	NA	NA
ENSG00000272941	RP11-134L10.1	7:134593511:C:G	-0.111384	0.000233794	0.0332976	NA	NA	NA
ENSG00000185339	TCN2	22:30987861:G:C	-0.148392	0.000234298	0.0333662	-0.19134	0.00122944	1
ENSG00000163823	CCR1	3:46114025:A:C	-0.147422	0.000234945	0.033455	NA	NA	NA
ENSG00000132109	TRIM21	11:4738090:A:C	0.110181	0.000235017	0.033462	NA	NA	NA
ENSG00000123610	TNFAIP6	2:152108261:T:G	-0.278549	0.000235099	0.0334655	NA	NA	NA
ENSG00000123610	TNFAIP6	2:152108405:G:T	-0.278549	0.000235099	0.0334655	NA	NA	NA
ENSG00000213689	TREX1	3:48395372:A:G	-0.128404	0.00023511	0.0334655	NA	NA	NA
ENSG00000175970	UNC119B	12:121173932:A:G	0.0540363	0.000235262	0.0334742	-0.102184	6.71026e-05	0
ENSG00000175970	UNC119B	12:121176679:C:T	0.0540363	0.000235262	0.0334742	-0.102184	6.71026e-05	0
ENSG00000175970	UNC119B	12:121178644:G:A	0.0540363	0.000235262	0.0334742	-0.102184	6.71026e-05	0
ENSG00000175970	UNC119B	12:121184931:A:G	0.0540363	0.000235262	0.0334742	-0.102184	6.71026e-05	0
ENSG00000155629	PIK3AP1	10:98360575:C:T	-0.111353	0.000235792	0.0335463	NA	NA	NA
ENSG00000163687	DNASE1L3	3:58188263:G:A	-0.105979	0.000235971	0.0335686	-0.15872	3.78564e-05	1
ENSG00000175970	UNC119B	12:121126438:T:C	0.0539934	0.000236176	0.0335945	-0.104914	4.92349e-05	0
ENSG00000273272	CTA-384D8.34	22:50944128:G:A	0.172556	0.00023635	0.033616	0.154086	0.0152212	1
ENSG00000172159	FRMD3	9:85907516:A:G	0.136944	0.000236433	0.0336245	NA	NA	NA
ENSG00000117475	BLZF1	1:169303752:A:G	-0.0742932	0.000236725	0.0336498	NA	NA	NA
ENSG00000117475	BLZF1	1:169304858:T:C	-0.0742932	0.000236725	0.0336498	NA	NA	NA
ENSG00000117475	BLZF1	1:169305269:C:T	-0.0742932	0.000236725	0.0336498	NA	NA	NA
ENSG00000117475	BLZF1	1:169306013:T:C	-0.0742932	0.000236725	0.0336498	NA	NA	NA
ENSG00000117475	BLZF1	1:169308424:A:G	-0.0742932	0.000236725	0.0336498	NA	NA	NA
ENSG00000185885	IFITM1	11:334687:T:A	0.191444	0.00023757	0.0337666	NA	NA	NA
ENSG00000136827	TOR1A	9:132616209:A:G	-0.0541955	0.000238093	0.0338378	NA	NA	NA
ENSG00000185339	TCN2	22:31046587:T:C	-0.149294	0.000238413	0.0338458	-0.125143	0.0212442	1
ENSG00000231528	FAM225A	9:115883917:G:C	0.346136	0.000238449	0.0338458	0.244646	0.0316039	1
ENSG00000231528	FAM225A	9:115885160:C:A	0.346136	0.000238449	0.0338458	0.244646	0.0316039	1
ENSG00000231528	FAM225A	9:115885888:T:C	0.346136	0.000238449	0.0338458	0.244646	0.0316039	1
ENSG00000231528	FAM225A	9:115886284:C:T	0.346136	0.000238449	0.0338458	0.244646	0.0316039	1
ENSG00000231528	FAM225A	9:115887818:T:G	0.346136	0.000238449	0.0338458	0.244646	0.0316039	1
ENSG00000231528	FAM225A	9:115888865:G:A	0.346136	0.000238449	0.0338458	0.244646	0.0316039	1
ENSG00000231528	FAM225A	9:115888963:G:A	0.346136	0.000238449	0.0338458	0.244646	0.0316039	1
ENSG00000231528	FAM225A	9:115889652:T:G	0.346136	0.000238449	0.0338458	0.244646	0.0316039	1
ENSG00000231528	FAM225A	9:115889718:T:A	0.346136	0.000238449	0.0338458	0.244646	0.0316039	1
ENSG00000231528	FAM225A	9:115890675:T:C	0.346136	0.000238449	0.0338458	0.244646	0.0316039	1
ENSG00000231528	FAM225A	9:115890857:C:T	0.346136	0.000238449	0.0338458	0.244646	0.0316039	1
ENSG00000231528	FAM225A	9:115891031:G:A	0.346136	0.000238449	0.0338458	0.244646	0.0316039	1
ENSG00000204267	TAP2	6:32673965:G:A	-0.172499	0.000238872	0.0339025	NA	NA	NA
ENSG00000186468	RPS23	5:81263522:T:A	-0.116487	0.000239027	0.0339081	NA	NA	NA
ENSG00000186468	RPS23	5:81268070:C:G	-0.116487	0.000239027	0.0339081	NA	NA	NA
ENSG00000186468	RPS23	5:81268499:G:A	-0.116487	0.000239027	0.0339081	NA	NA	NA
ENSG00000186468	RPS23	5:81272732:T:C	-0.116487	0.000239027	0.0339081	NA	NA	NA
ENSG00000186468	RPS23	5:81279021:C:G	-0.116487	0.000239027	0.0339081	NA	NA	NA
ENSG00000197646	PDCD1LG2	9:5505822:T:C	0.13311	0.000239251	0.0339367	NA	NA	NA
ENSG00000117226	GBP3	1:89720540:C:G	0.199651	0.000239756	0.0340035	NA	NA	NA
ENSG00000204713	TRIM27	6:29108729:A:G	0.0655581	0.000239768	0.0340035	0.115079	0.000201358	1
ENSG00000008256	CYTH3	7:6274664:A:C	-0.111969	0.000239959	0.0340239	NA	NA	NA
ENSG00000008256	CYTH3	7:6274898:C:G	-0.111969	0.000239959	0.0340239	NA	NA	NA
ENSG00000204713	TRIM27	6:28767254:T:C	0.124474	0.000240163	0.0340431	NA	NA	NA
ENSG00000204713	TRIM27	6:28780514:G:A	0.124474	0.000240163	0.0340431	NA	NA	NA
ENSG00000204713	TRIM27	6:28839317:T:C	0.124474	0.000240163	0.0340431	NA	NA	NA
ENSG00000204713	TRIM27	6:28156476:G:C	0.0849158	0.000240333	0.0340639	NA	NA	NA
ENSG00000163823	CCR1	3:46025013:A:G	0.157423	0.000240836	0.0341187	NA	NA	NA
ENSG00000163823	CCR1	3:46025518:T:C	0.157423	0.000240836	0.0341187	NA	NA	NA
ENSG00000163823	CCR1	3:46026699:C:A	0.157423	0.000240836	0.0341187	NA	NA	NA
ENSG00000163823	CCR1	3:46029458:G:C	0.157423	0.000240836	0.0341187	NA	NA	NA
ENSG00000163823	CCR1	3:46030003:C:T	0.157423	0.000240836	0.0341187	NA	NA	NA
ENSG00000240065	PSMB9	6:32816054:G:A	0.109787	0.000241272	0.0341772	0.103188	0.0301877	1
ENSG00000142961	MOB3C	1:47023531:C:A	0.0771016	0.000242045	0.034271	0.0646979	0.032963	1
ENSG00000184898	RBM43	2:152206720:T:C	0.109517	0.000242462	0.034271	0.171949	2.39135e-05	1
ENSG00000123610	TNFAIP6	2:152160963:T:C	-0.205966	0.00024254	0.034271	0.399309	2.34915e-06	0
ENSG00000123610	TNFAIP6	2:152162727:C:T	-0.205966	0.00024254	0.034271	0.399309	2.34915e-06	0
ENSG00000123610	TNFAIP6	2:152163670:A:C	-0.205966	0.00024254	0.034271	0.399309	2.34915e-06	0
ENSG00000123610	TNFAIP6	2:152164854:T:C	-0.205966	0.00024254	0.034271	0.399309	2.34915e-06	0
ENSG00000123610	TNFAIP6	2:152164899:C:T	-0.205966	0.00024254	0.034271	0.399309	2.34915e-06	0
ENSG00000123610	TNFAIP6	2:152165921:C:T	-0.205966	0.00024254	0.034271	0.399309	2.34915e-06	0
ENSG00000123610	TNFAIP6	2:152166937:A:G	-0.205966	0.00024254	0.034271	0.399309	2.34915e-06	0
ENSG00000123610	TNFAIP6	2:152167830:T:C	-0.205966	0.00024254	0.034271	0.399309	2.34915e-06	0
ENSG00000123610	TNFAIP6	2:152168197:C:T	-0.205966	0.00024254	0.034271	0.399309	2.34915e-06	0
ENSG00000123610	TNFAIP6	2:152169099:T:C	-0.205966	0.00024254	0.034271	0.399309	2.34915e-06	0
ENSG00000117475	BLZF1	1:169276143:G:A	-0.0739881	0.000242583	0.034271	NA	NA	NA
ENSG00000117475	BLZF1	1:169277012:A:C	-0.0739881	0.000242583	0.034271	NA	NA	NA
ENSG00000117475	BLZF1	1:169279707:T:C	-0.0739881	0.000242583	0.034271	NA	NA	NA
ENSG00000117475	BLZF1	1:169280642:G:A	-0.0739881	0.000242583	0.034271	NA	NA	NA
ENSG00000117475	BLZF1	1:169281036:T:C	-0.0739881	0.000242583	0.034271	NA	NA	NA
ENSG00000117475	BLZF1	1:169285485:C:A	-0.0739881	0.000242583	0.034271	NA	NA	NA
ENSG00000117475	BLZF1	1:169286785:G:A	-0.0739881	0.000242583	0.034271	NA	NA	NA
ENSG00000117475	BLZF1	1:169286792:G:A	-0.0739881	0.000242583	0.034271	NA	NA	NA
ENSG00000117475	BLZF1	1:169291205:G:A	-0.0739881	0.000242583	0.034271	NA	NA	NA
ENSG00000117475	BLZF1	1:169293721:G:A	-0.0739881	0.000242583	0.034271	NA	NA	NA
ENSG00000117475	BLZF1	1:169296496:C:T	-0.0739881	0.000242583	0.034271	NA	NA	NA
ENSG00000117475	BLZF1	1:169296499:A:G	-0.0739881	0.000242583	0.034271	NA	NA	NA
ENSG00000117475	BLZF1	1:169297307:A:G	-0.0739881	0.000242583	0.034271	NA	NA	NA
ENSG00000117475	BLZF1	1:169300818:A:G	-0.0739881	0.000242583	0.034271	NA	NA	NA
ENSG00000204713	TRIM27	6:28965691:G:A	0.120252	0.000242674	0.034271	NA	NA	NA
ENSG00000204713	TRIM27	6:28969148:A:C	0.120252	0.000242674	0.034271	NA	NA	NA
ENSG00000204713	TRIM27	6:28974829:G:T	0.120252	0.000242674	0.034271	NA	NA	NA
ENSG00000117226	GBP3	1:89077699:T:C	-0.177964	0.0002427	0.034271	NA	NA	NA
ENSG00000137804	NUSAP1	15:41914597:G:C	0.141852	0.000242844	0.034271	NA	NA	NA
ENSG00000137804	NUSAP1	15:41927449:C:T	0.141852	0.000242844	0.034271	NA	NA	NA
ENSG00000137804	NUSAP1	15:41946620:G:A	0.141852	0.000242844	0.034271	NA	NA	NA
ENSG00000137804	NUSAP1	15:41948046:A:G	0.141852	0.000242844	0.034271	NA	NA	NA
ENSG00000137804	NUSAP1	15:41975127:C:T	0.141852	0.000242844	0.034271	NA	NA	NA
ENSG00000137804	NUSAP1	15:41979672:A:C	0.141852	0.000242844	0.034271	NA	NA	NA
ENSG00000137804	NUSAP1	15:41982203:A:G	0.141852	0.000242844	0.034271	NA	NA	NA
ENSG00000137804	NUSAP1	15:42004962:G:C	0.141852	0.000242844	0.034271	NA	NA	NA
ENSG00000137804	NUSAP1	15:42013977:G:A	0.141852	0.000242844	0.034271	NA	NA	NA
ENSG00000204713	TRIM27	6:29059962:T:C	-0.0615046	0.000243557	0.0343627	NA	NA	NA
ENSG00000163823	CCR1	3:46514272:T:C	0.163324	0.00024361	0.0343627	NA	NA	NA
ENSG00000163823	CCR1	3:46518003:A:G	0.163324	0.00024361	0.0343627	NA	NA	NA
ENSG00000163823	CCR1	3:46518630:G:T	0.163324	0.00024361	0.0343627	NA	NA	NA
ENSG00000163823	CCR1	3:46522655:A:G	0.163324	0.00024361	0.0343627	NA	NA	NA
ENSG00000072121	ZFYVE26	14:69056761:C:G	-0.0692933	0.000243753	0.0343767	NA	NA	NA
ENSG00000131203	IDO1	8:39750883:A:G	0.160594	0.000243756	0.0343767	NA	NA	NA
ENSG00000148303	RPL7A	9:135692267:G:A	-0.160458	0.000244692	0.0345053	NA	NA	NA
ENSG00000115159	GPD2	2:157552860:A:C	0.108299	0.000244904	0.0345318	NA	NA	NA
ENSG00000187741	FANCA	16:90032048:T:C	-0.230075	0.000245364	0.0345934	-0.234014	0.00527166	1
ENSG00000136874	STX17	9:103365303:G:A	0.0763473	0.000245874	0.034662	-0.106534	0.0020144	0
ENSG00000136874	STX17	9:103043971:T:C	-0.101516	0.00024597	0.0346689	NA	NA	NA
ENSG00000136874	STX17	9:103099117:A:G	-0.101516	0.00024597	0.0346689	NA	NA	NA
ENSG00000234127	TRIM26	6:30121185:G:A	-0.096353	0.000246183	0.0346956	-0.0921419	0.0116918	1
ENSG00000140105	WARS	14:100826200:G:A	-0.144386	0.000246532	0.0347315	NA	NA	NA
ENSG00000140105	WARS	14:100829848:C:T	-0.144386	0.000246532	0.0347315	NA	NA	NA
ENSG00000140105	WARS	14:100832252:C:T	-0.144386	0.000246532	0.0347315	NA	NA	NA
ENSG00000140105	WARS	14:100842899:G:A	-0.144386	0.000246532	0.0347315	NA	NA	NA
ENSG00000175970	UNC119B	12:121131891:C:T	-0.0558331	0.000246849	0.0347694	-0.0862506	0.000799237	1
ENSG00000175970	UNC119B	12:121132100:C:T	-0.0558331	0.000246849	0.0347694	-0.0862506	0.000799237	1
ENSG00000117226	GBP3	1:89263369:C:G	-0.180416	0.000246949	0.0347802	-0.266521	0.00112659	1
ENSG00000188282	RUFY4	2:218869542:T:C	0.151357	0.000247492	0.0348533	NA	NA	NA
ENSG00000000460	C1orf112	1:169823660:C:T	-0.0718234	0.000248791	0.0350262	-0.0737232	0.0137128	1
ENSG00000000460	C1orf112	1:169824379:G:A	-0.0718234	0.000248791	0.0350262	-0.0737232	0.0137128	1
ENSG00000000460	C1orf112	1:169838278:G:A	-0.0718234	0.000248791	0.0350262	-0.0737232	0.0137128	1
ENSG00000197296	FITM2	20:42848221:A:G	0.0601084	0.000249277	0.0350913	NA	NA	NA
ENSG00000165806	CASP7	10:115443894:C:T	-0.0889323	0.000249594	0.0350942	NA	NA	NA
ENSG00000131203	IDO1	8:39750378:C:G	0.161337	0.00024968	0.0350942	NA	NA	NA
ENSG00000131203	IDO1	8:39751364:T:C	0.161337	0.00024968	0.0350942	NA	NA	NA
ENSG00000131203	IDO1	8:39751406:A:G	0.161337	0.00024968	0.0350942	NA	NA	NA
ENSG00000131203	IDO1	8:39751570:G:A	0.161337	0.00024968	0.0350942	NA	NA	NA
ENSG00000131203	IDO1	8:39752155:A:G	0.161337	0.00024968	0.0350942	NA	NA	NA
ENSG00000131203	IDO1	8:39752335:T:C	0.161337	0.00024968	0.0350942	NA	NA	NA
ENSG00000131203	IDO1	8:39752343:T:C	0.161337	0.00024968	0.0350942	NA	NA	NA
ENSG00000131203	IDO1	8:39752928:C:G	0.161337	0.00024968	0.0350942	NA	NA	NA
ENSG00000131203	IDO1	8:39753847:A:G	0.161337	0.00024968	0.0350942	NA	NA	NA
ENSG00000131203	IDO1	8:39754309:G:A	0.161337	0.00024968	0.0350942	NA	NA	NA
ENSG00000131203	IDO1	8:39754359:C:A	0.161337	0.00024968	0.0350942	NA	NA	NA
ENSG00000131203	IDO1	8:39754531:G:A	0.161337	0.00024968	0.0350942	NA	NA	NA
ENSG00000131203	IDO1	8:39754543:G:T	0.161337	0.00024968	0.0350942	NA	NA	NA
ENSG00000131203	IDO1	8:39754736:A:G	0.161337	0.00024968	0.0350942	NA	NA	NA
ENSG00000131203	IDO1	8:39755120:G:A	0.161337	0.00024968	0.0350942	NA	NA	NA
ENSG00000165806	CASP7	10:115343700:G:A	-0.108176	0.000249858	0.0351046	-0.123332	0.0143281	1
ENSG00000165806	CASP7	10:115343803:C:T	-0.108176	0.000249858	0.0351046	-0.123332	0.0143281	1
ENSG00000165806	CASP7	10:115343831:A:T	-0.108176	0.000249858	0.0351046	-0.123332	0.0143281	1
ENSG00000165806	CASP7	10:115343852:C:G	-0.108176	0.000249858	0.0351046	-0.123332	0.0143281	1
ENSG00000137804	NUSAP1	15:41955373:T:C	0.138414	0.000249992	0.0351046	NA	NA	NA
ENSG00000137804	NUSAP1	15:41957243:A:G	0.138414	0.000249992	0.0351046	NA	NA	NA
ENSG00000137804	NUSAP1	15:41957327:G:A	0.138414	0.000249992	0.0351046	NA	NA	NA
ENSG00000137804	NUSAP1	15:41958123:T:G	0.138414	0.000249992	0.0351046	NA	NA	NA
ENSG00000137804	NUSAP1	15:41960304:A:G	0.138414	0.000249992	0.0351046	NA	NA	NA
ENSG00000137804	NUSAP1	15:41984538:G:A	0.138414	0.000249992	0.0351046	NA	NA	NA
ENSG00000197646	PDCD1LG2	9:5514839:T:C	0.120837	0.00025024	0.0351361	NA	NA	NA
ENSG00000146859	TMEM140	7:134855719:A:G	-0.123355	0.000250335	0.035146	NA	NA	NA
ENSG00000163823	CCR1	3:46171098:G:A	-0.142929	0.000250393	0.0351508	NA	NA	NA
ENSG00000204267	TAP2	6:31916400:A:G	0.120199	0.000250596	0.0351759	NA	NA	NA
ENSG00000126351	THRA	17:38255594:G:A	0.102667	0.000251465	0.0352945	0.110886	0.00780522	1
ENSG00000234127	TRIM26	6:30723537:A:G	-0.104749	0.000251862	0.0353354	-0.0827938	0.0402599	1
ENSG00000234127	TRIM26	6:30730447:C:T	-0.104749	0.000251862	0.0353354	-0.0827938	0.0402599	1
ENSG00000234127	TRIM26	6:30736402:A:G	-0.104749	0.000251862	0.0353354	-0.0827938	0.0402599	1
ENSG00000154451	GBP5	1:89804195:G:A	-0.272564	0.000251972	0.0353354	NA	NA	NA
ENSG00000154451	GBP5	1:89806926:T:C	-0.272564	0.000251972	0.0353354	NA	NA	NA
ENSG00000154451	GBP5	1:89808211:A:G	-0.272564	0.000251972	0.0353354	NA	NA	NA
ENSG00000154451	GBP5	1:89809645:T:C	-0.272564	0.000251972	0.0353354	NA	NA	NA
ENSG00000154451	GBP5	1:89810079:T:C	-0.272564	0.000251972	0.0353354	NA	NA	NA
ENSG00000154451	GBP5	1:89810709:C:T	-0.272564	0.000251972	0.0353354	NA	NA	NA
ENSG00000154451	GBP5	1:89742517:C:T	0.182816	0.000252057	0.0353372	NA	NA	NA
ENSG00000154451	GBP5	1:89742521:T:C	0.182816	0.000252057	0.0353372	NA	NA	NA
ENSG00000154451	GBP5	1:89742561:A:G	0.182816	0.000252057	0.0353372	NA	NA	NA
ENSG00000213689	TREX1	3:48505302:A:G	-0.130466	0.000252158	0.035346	NA	NA	NA
ENSG00000185885	IFITM1	11:325386:C:G	-0.206143	0.000252168	0.035346	-0.176517	0.0240132	1
ENSG00000163687	DNASE1L3	3:58195039:T:C	-0.105605	0.000252267	0.0353565	-0.138489	0.00018576	1
ENSG00000155629	PIK3AP1	10:98364597:C:A	-0.110603	0.000252501	0.0353792	NA	NA	NA
ENSG00000155629	PIK3AP1	10:98364910:G:C	-0.110603	0.000252501	0.0353792	NA	NA	NA
ENSG00000155629	PIK3AP1	10:98364983:T:C	-0.110603	0.000252501	0.0353792	NA	NA	NA
ENSG00000123610	TNFAIP6	2:152166706:A:G	-0.293526	0.00025351	0.0355138	NA	NA	NA
ENSG00000123610	TNFAIP6	2:152169116:G:A	-0.293526	0.00025351	0.0355138	NA	NA	NA
ENSG00000163823	CCR1	3:47238372:T:G	0.221316	0.000253715	0.0355391	NA	NA	NA
ENSG00000166750	SLFN5	17:33581214:T:G	0.118524	0.000254496	0.0356111	NA	NA	NA
ENSG00000166750	SLFN5	17:33581504:A:G	0.118524	0.000254496	0.0356111	NA	NA	NA
ENSG00000166750	SLFN5	17:33582372:A:G	0.118524	0.000254496	0.0356111	NA	NA	NA
ENSG00000166750	SLFN5	17:33583702:C:T	0.118524	0.000254496	0.0356111	NA	NA	NA
ENSG00000166750	SLFN5	17:33584453:T:C	0.118524	0.000254496	0.0356111	NA	NA	NA
ENSG00000166750	SLFN5	17:33584496:A:G	0.118524	0.000254496	0.0356111	NA	NA	NA
ENSG00000166750	SLFN5	17:33584932:A:C	0.118524	0.000254496	0.0356111	NA	NA	NA
ENSG00000166750	SLFN5	17:33585160:A:C	0.118524	0.000254496	0.0356111	NA	NA	NA
ENSG00000166750	SLFN5	17:33591987:T:G	0.118524	0.000254496	0.0356111	NA	NA	NA
ENSG00000166750	SLFN5	17:33592591:C:T	0.118524	0.000254496	0.0356111	NA	NA	NA
ENSG00000166750	SLFN5	17:33594320:A:C	0.118524	0.000254496	0.0356111	NA	NA	NA
ENSG00000184898	RBM43	2:151974628:T:C	-0.233805	0.000255014	0.0356768	NA	NA	NA
ENSG00000184898	RBM43	2:151975555:G:T	-0.233805	0.000255014	0.0356768	NA	NA	NA
ENSG00000163687	DNASE1L3	3:58284015:C:A	-0.108264	0.000255223	0.0357016	NA	NA	NA
ENSG00000187210	GCNT1	9:79304020:A:G	0.0954255	0.00025524	0.0357016	NA	NA	NA
ENSG00000163050	ADCK3	1:227083550:C:T	-0.0746066	0.000256251	0.0358363	NA	NA	NA
ENSG00000163050	ADCK3	1:227086937:T:C	-0.0746066	0.000256251	0.0358363	NA	NA	NA
ENSG00000184898	RBM43	2:152268805:C:T	-0.112328	0.000256668	0.0358808	-0.125388	0.00552416	1
ENSG00000184898	RBM43	2:152272321:A:G	-0.112328	0.000256668	0.0358808	-0.125388	0.00552416	1
ENSG00000184898	RBM43	2:152273503:G:A	-0.112328	0.000256668	0.0358808	-0.125388	0.00552416	1
ENSG00000184898	RBM43	2:152275304:A:G	-0.112328	0.000256668	0.0358808	-0.125388	0.00552416	1
ENSG00000231528	FAM225A	9:115887853:C:T	0.348801	0.000257166	0.0359471	0.244646	0.0316039	1
ENSG00000128394	APOBEC3F	22:39458503:A:G	0.0816185	0.000257424	0.0359779	0.0631444	0.0324669	1
ENSG00000124688	MAD2L1BP	6:44502355:A:G	-0.079563	0.000257435	0.0359779	NA	NA	NA
ENSG00000106392	C1GALT1	7:7266939:A:G	-0.123712	0.000257919	0.036042	NA	NA	NA
ENSG00000185885	IFITM1	11:331326:C:T	-0.207733	0.000258016	0.0360521	NA	NA	NA
ENSG00000115159	GPD2	2:157478890:C:T	0.119882	0.000258181	0.0360718	NA	NA	NA
ENSG00000163823	CCR1	3:46410036:G:A	0.160871	0.000259059	0.0361911	NA	NA	NA
ENSG00000137767	SQRDL	15:45924015:T:C	0.0898765	0.000259151	0.0361935	NA	NA	NA
ENSG00000137767	SQRDL	15:45924981:T:C	0.0898765	0.000259151	0.0361935	NA	NA	NA
ENSG00000137767	SQRDL	15:45925870:A:C	0.0898765	0.000259151	0.0361935	NA	NA	NA
ENSG00000187741	FANCA	16:90054704:C:G	-0.125394	0.000259634	0.0362576	-0.149175	0.00287642	1
ENSG00000155629	PIK3AP1	10:97355709:T:C	-0.109483	0.00025966	0.0362578	NA	NA	NA
ENSG00000167208	SNX20	16:49939330:C:T	-0.109749	0.000259965	0.0362969	NA	NA	NA
ENSG00000184898	RBM43	2:152318031:G:A	-0.112798	0.000260065	0.036304	-0.134926	0.00238434	1
ENSG00000184898	RBM43	2:152337822:G:A	-0.112798	0.000260065	0.036304	-0.134926	0.00238434	1
ENSG00000175970	UNC119B	12:121101152:A:G	0.054175	0.000260531	0.0363656	-0.109709	1.45805e-05	0
ENSG00000140105	WARS	14:100882405:A:G	-0.147574	0.000261142	0.0364475	NA	NA	NA
ENSG00000108679	LGALS3BP	17:77273585:T:C	-0.244157	0.000261404	0.0364804	NA	NA	NA
ENSG00000023171	GRAMD1B	11:123353693:G:A	0.129397	0.000261465	0.0364856	NA	NA	NA
ENSG00000204713	TRIM27	6:29515494:T:C	0.0573896	0.0002616	0.0364974	NA	NA	NA
ENSG00000204713	TRIM27	6:29516180:A:G	0.0573896	0.0002616	0.0364974	NA	NA	NA
ENSG00000108771	DHX58	17:40256498:G:C	-0.228195	0.000261768	0.0365175	NA	NA	NA
ENSG00000187741	FANCA	16:90061344:C:T	-0.120088	0.000262241	0.03658	-0.153104	0.00373079	1
ENSG00000261115	TMEM178B	7:140780694:T:C	-0.09571	0.000262407	0.0365996	-0.083633	0.0119315	1
ENSG00000184898	RBM43	2:152333304:C:A	-0.112665	0.00026251	0.0366071	-0.132696	0.003184	1
ENSG00000184898	RBM43	2:152333773:C:T	-0.112665	0.00026251	0.0366071	-0.132696	0.003184	1
ENSG00000136816	TOR1B	9:132653629:G:A	-0.11546	0.000262684	0.0366279	-0.150707	0.00134104	1
ENSG00000163823	CCR1	3:46038447:G:A	0.155401	0.000263364	0.0366809	NA	NA	NA
ENSG00000163823	CCR1	3:46038644:T:C	0.155401	0.000263364	0.0366809	NA	NA	NA
ENSG00000163823	CCR1	3:46039152:T:C	0.155401	0.000263364	0.0366809	NA	NA	NA
ENSG00000163823	CCR1	3:46039599:T:C	0.155401	0.000263364	0.0366809	NA	NA	NA
ENSG00000163823	CCR1	3:46040678:A:G	0.155401	0.000263364	0.0366809	NA	NA	NA
ENSG00000163823	CCR1	3:46041582:C:T	0.155401	0.000263364	0.0366809	NA	NA	NA
ENSG00000163823	CCR1	3:46041909:C:T	0.155401	0.000263364	0.0366809	NA	NA	NA
ENSG00000163823	CCR1	3:46042073:T:G	0.155401	0.000263364	0.0366809	NA	NA	NA
ENSG00000163823	CCR1	3:46042413:A:T	0.155401	0.000263364	0.0366809	NA	NA	NA
ENSG00000163823	CCR1	3:46046769:T:C	0.155401	0.000263364	0.0366809	NA	NA	NA
ENSG00000163823	CCR1	3:46047032:G:A	0.155401	0.000263364	0.0366809	NA	NA	NA
ENSG00000163823	CCR1	3:46047044:T:C	0.155401	0.000263364	0.0366809	NA	NA	NA
ENSG00000204713	TRIM27	6:29247178:G:C	0.065976	0.000263576	0.036707	0.11257	0.000490597	1
ENSG00000135047	CTSL	9:89351788:T:C	0.138844	0.000263704	0.0367147	NA	NA	NA
ENSG00000137804	NUSAP1	15:42032655:T:C	0.141493	0.000263787	0.0367147	NA	NA	NA
ENSG00000137804	NUSAP1	15:42035713:C:A	0.141493	0.000263787	0.0367147	NA	NA	NA
ENSG00000137804	NUSAP1	15:42036412:A:T	0.141493	0.000263787	0.0367147	NA	NA	NA
ENSG00000137804	NUSAP1	15:42039902:G:A	0.141493	0.000263787	0.0367147	NA	NA	NA
ENSG00000137804	NUSAP1	15:42044291:T:C	0.141493	0.000263787	0.0367147	NA	NA	NA
ENSG00000163050	ADCK3	1:227060676:T:C	-0.0748382	0.000263807	0.0367147	NA	NA	NA
ENSG00000008256	CYTH3	7:7135501:A:G	-0.0974314	0.000264534	0.0368054	NA	NA	NA
ENSG00000008256	CYTH3	7:7135534:G:A	-0.0974314	0.000264534	0.0368054	NA	NA	NA
ENSG00000008256	CYTH3	7:7140115:C:G	-0.0974314	0.000264534	0.0368054	NA	NA	NA
ENSG00000121380	BCL2L14	12:12246449:G:A	-0.107747	0.000265073	0.0368735	NA	NA	NA
ENSG00000121380	BCL2L14	12:12247136:T:C	-0.107747	0.000265073	0.0368735	NA	NA	NA
ENSG00000163687	DNASE1L3	3:58241231:G:A	-0.106289	0.000265483	0.03692	NA	NA	NA
ENSG00000163687	DNASE1L3	3:58243289:C:T	-0.106289	0.000265483	0.03692	NA	NA	NA
ENSG00000163687	DNASE1L3	3:58243594:C:A	-0.106289	0.000265483	0.03692	NA	NA	NA
ENSG00000163823	CCR1	3:46513880:T:C	0.16239	0.000265568	0.0369283	NA	NA	NA
ENSG00000272325	NUDT3	6:35058117:A:G	0.0533117	0.000265766	0.0369524	NA	NA	NA
ENSG00000065328	MCM10	10:13511643:A:G	-0.190325	0.000265919	0.0369597	NA	NA	NA
ENSG00000065328	MCM10	10:13512670:C:T	-0.190325	0.000265919	0.0369597	NA	NA	NA
ENSG00000065328	MCM10	10:13513715:G:A	-0.190325	0.000265919	0.0369597	NA	NA	NA
ENSG00000065328	MCM10	10:13516469:C:T	-0.190325	0.000265919	0.0369597	NA	NA	NA
ENSG00000187231	SESTD1	2:180018787:G:A	0.163062	0.000266188	0.0369936	0.162997	0.0117845	1
ENSG00000204713	TRIM27	6:28081387:G:A	0.0844172	0.00026644	0.0370217	NA	NA	NA
ENSG00000204713	TRIM27	6:28134106:T:C	0.0844172	0.00026644	0.0370217	NA	NA	NA
ENSG00000105402	NAPA	19:47339453:T:C	0.113485	0.000267905	0.0372216	NA	NA	NA
ENSG00000142937	RPS8	1:45185261:A:G	-0.108916	0.000268131	0.0372495	NA	NA	NA
ENSG00000128335	APOL2	22:37349992:T:C	-0.232569	0.000268182	0.0372532	NA	NA	NA
ENSG00000187210	GCNT1	9:79318677:T:C	0.0968111	0.000268344	0.037265	NA	NA	NA
ENSG00000187210	GCNT1	9:79318998:A:G	0.0968111	0.000268344	0.037265	NA	NA	NA
ENSG00000187210	GCNT1	9:79319050:A:C	0.0968111	0.000268344	0.037265	NA	NA	NA
ENSG00000002549	LAP3	4:18432045:G:A	0.197015	0.000268411	0.0372709	NA	NA	NA
ENSG00000221963	APOL6	22:36509962:G:A	0.205756	0.000269709	0.0374476	NA	NA	NA
ENSG00000105402	NAPA	19:47340336:A:G	0.112517	0.000270722	0.0375847	NA	NA	NA
ENSG00000000460	C1orf112	1:170047364:T:A	0.124771	0.000270844	0.0375981	NA	NA	NA
ENSG00000140105	WARS	14:100872263:C:T	-0.147347	0.000270942	0.0376081	NA	NA	NA
ENSG00000175970	UNC119B	12:121303713:C:T	-0.091683	0.000271058	0.0376206	-0.137376	0.00264378	1
ENSG00000224295	AC087380.14	11:5641006:C:T	0.0766368	0.000271394	0.0376636	0.0956843	0.00216166	1
ENSG00000204516	MICB	6:31412948:T:C	-0.0787002	0.000271593	0.0376878	NA	NA	NA
ENSG00000204516	MICB	6:31480671:C:T	-0.100179	0.000272198	0.0377611	-0.0807514	0.0425759	1
ENSG00000204516	MICB	6:31481092:C:T	-0.100179	0.000272198	0.0377611	-0.0807514	0.0425759	1
ENSG00000204516	MICB	6:31481535:C:G	-0.100179	0.000272198	0.0377611	-0.0807514	0.0425759	1
ENSG00000130589	HELZ2	20:61574660:A:G	-0.196089	0.000272507	0.0377963	NA	NA	NA
ENSG00000130589	HELZ2	20:61582138:C:T	-0.196089	0.000272507	0.0377963	NA	NA	NA
ENSG00000117475	BLZF1	1:169331241:C:T	0.073913	0.000272555	0.0377963	NA	NA	NA
ENSG00000117475	BLZF1	1:169331802:A:G	0.073913	0.000272555	0.0377963	NA	NA	NA
ENSG00000162614	NEXN	1:79393388:G:A	0.143056	0.000273157	0.0378447	NA	NA	NA
ENSG00000185339	TCN2	22:31039919:G:C	-0.151167	0.000273198	0.0378447	-0.131656	0.0157554	1
ENSG00000204713	TRIM27	6:28586694:C:T	0.07871	0.000273208	0.0378447	NA	NA	NA
ENSG00000204713	TRIM27	6:28601789:A:G	0.07871	0.000273208	0.0378447	NA	NA	NA
ENSG00000137804	NUSAP1	15:42012178:C:T	0.137916	0.000273213	0.0378447	NA	NA	NA
ENSG00000137804	NUSAP1	15:42026004:A:G	0.137916	0.000273213	0.0378447	NA	NA	NA
ENSG00000137804	NUSAP1	15:42026764:C:T	0.137916	0.000273213	0.0378447	NA	NA	NA
ENSG00000137804	NUSAP1	15:42030783:A:G	0.137916	0.000273213	0.0378447	NA	NA	NA
ENSG00000137804	NUSAP1	15:42041712:G:A	0.137916	0.000273213	0.0378447	NA	NA	NA
ENSG00000137804	NUSAP1	15:42064541:G:A	0.137916	0.000273213	0.0378447	NA	NA	NA
ENSG00000137804	NUSAP1	15:42073402:T:C	0.137916	0.000273213	0.0378447	NA	NA	NA
ENSG00000137804	NUSAP1	15:42075123:T:G	0.137916	0.000273213	0.0378447	NA	NA	NA
ENSG00000169248	CXCL11	4:77414665:T:C	-0.208141	0.000273522	0.0378554	NA	NA	NA
ENSG00000169248	CXCL11	4:77415024:C:T	-0.208141	0.000273522	0.0378554	NA	NA	NA
ENSG00000169248	CXCL11	4:77419239:C:A	-0.208141	0.000273522	0.0378554	NA	NA	NA
ENSG00000169248	CXCL11	4:77420385:C:A	-0.208141	0.000273522	0.0378554	NA	NA	NA
ENSG00000169248	CXCL11	4:77421357:A:G	-0.208141	0.000273522	0.0378554	NA	NA	NA
ENSG00000169248	CXCL11	4:77422572:A:C	-0.208141	0.000273522	0.0378554	NA	NA	NA
ENSG00000169248	CXCL11	4:77429271:C:T	-0.208141	0.000273522	0.0378554	NA	NA	NA
ENSG00000169248	CXCL11	4:77430519:G:A	-0.208141	0.000273522	0.0378554	NA	NA	NA
ENSG00000169248	CXCL11	4:77438397:A:G	-0.208141	0.000273522	0.0378554	NA	NA	NA
ENSG00000124508	BTN2A2	6:26404374:A:G	0.0964883	0.000273651	0.0378697	0.146647	0.00143673	1
ENSG00000100596	SPTLC2	14:78035932:G:A	0.0708362	0.000273706	0.0378718	NA	NA	NA
ENSG00000143891	GALM	2:39109558:G:A	-0.165927	0.000273718	0.0378718	NA	NA	NA
ENSG00000140105	WARS	14:101075596:C:A	0.133713	0.000273919	0.037896	NA	NA	NA
ENSG00000205837	LINC00487	2:6936616:T:A	0.168685	0.000274016	0.0379058	NA	NA	NA
ENSG00000221963	APOL6	22:36523911:G:A	0.203941	0.000274141	0.0379196	NA	NA	NA
ENSG00000121380	BCL2L14	12:12219027:G:T	-0.103154	0.00027435	0.0379449	-0.111676	0.00218879	1
ENSG00000155629	PIK3AP1	10:97360953:T:C	-0.0911289	0.000274467	0.0379576	-0.0861432	0.034981	1
ENSG00000100596	SPTLC2	14:78038284:C:T	0.0706546	0.0002747	0.0379863	NA	NA	NA
ENSG00000120539	MASTL	10:27606119:T:C	-0.0849143	0.00027482	0.0379956	NA	NA	NA
ENSG00000120539	MASTL	10:27607905:G:C	-0.0849143	0.00027482	0.0379956	NA	NA	NA
ENSG00000123610	TNFAIP6	2:152249800:A:G	-0.208131	0.000275274	0.0380477	NA	NA	NA
ENSG00000123610	TNFAIP6	2:152251931:G:A	-0.208131	0.000275274	0.0380477	NA	NA	NA
ENSG00000123610	TNFAIP6	2:152263544:T:C	-0.208131	0.000275274	0.0380477	NA	NA	NA
ENSG00000131203	IDO1	8:39735520:T:C	-0.156886	0.000275438	0.0380668	NA	NA	NA
ENSG00000204713	TRIM27	6:28672897:C:A	0.0628509	0.000275627	0.0380759	0.0914705	0.000806933	1
ENSG00000204713	TRIM27	6:28676193:G:A	0.0628509	0.000275627	0.0380759	0.0914705	0.000806933	1
ENSG00000169248	CXCL11	4:77405003:G:A	-0.208368	0.000275866	0.0380759	NA	NA	NA
ENSG00000169248	CXCL11	4:77405104:G:A	-0.208368	0.000275866	0.0380759	NA	NA	NA
ENSG00000169248	CXCL11	4:77405240:A:G	-0.208368	0.000275866	0.0380759	NA	NA	NA
ENSG00000169248	CXCL11	4:77405473:C:T	-0.208368	0.000275866	0.0380759	NA	NA	NA
ENSG00000169248	CXCL11	4:77406047:A:G	-0.208368	0.000275866	0.0380759	NA	NA	NA
ENSG00000169248	CXCL11	4:77407032:C:A	-0.208368	0.000275866	0.0380759	NA	NA	NA
ENSG00000169248	CXCL11	4:77407763:G:A	-0.208368	0.000275866	0.0380759	NA	NA	NA
ENSG00000169248	CXCL11	4:77408382:G:A	-0.208368	0.000275866	0.0380759	NA	NA	NA
ENSG00000169248	CXCL11	4:77408417:T:A	-0.208368	0.000275866	0.0380759	NA	NA	NA
ENSG00000169248	CXCL11	4:77408929:G:A	-0.208368	0.000275866	0.0380759	NA	NA	NA
ENSG00000169248	CXCL11	4:77412900:C:T	-0.208368	0.000275866	0.0380759	NA	NA	NA
ENSG00000169248	CXCL11	4:77413995:G:C	-0.208368	0.000275866	0.0380759	NA	NA	NA
ENSG00000168961	LGALS9	17:25956769:C:T	0.219302	0.000276556	0.0381675	NA	NA	NA
ENSG00000272325	NUDT3	6:35055638:T:C	0.0532069	0.000276922	0.0381786	NA	NA	NA
ENSG00000272325	NUDT3	6:35068344:T:G	0.0532069	0.000276922	0.0381786	NA	NA	NA
ENSG00000272325	NUDT3	6:35069576:C:G	0.0532069	0.000276922	0.0381786	NA	NA	NA
ENSG00000272325	NUDT3	6:35078726:A:G	0.0532069	0.000276922	0.0381786	NA	NA	NA
ENSG00000272325	NUDT3	6:35088956:A:G	0.0532069	0.000276922	0.0381786	NA	NA	NA
ENSG00000272325	NUDT3	6:35094150:G:C	0.0532069	0.000276922	0.0381786	NA	NA	NA
ENSG00000272325	NUDT3	6:35098941:A:G	0.0532069	0.000276922	0.0381786	NA	NA	NA
ENSG00000272325	NUDT3	6:35099205:T:C	0.0532069	0.000276922	0.0381786	NA	NA	NA
ENSG00000272325	NUDT3	6:35107169:A:G	0.0532069	0.000276922	0.0381786	NA	NA	NA
ENSG00000272325	NUDT3	6:35107245:C:T	0.0532069	0.000276922	0.0381786	NA	NA	NA
ENSG00000272325	NUDT3	6:35107682:T:A	0.0532069	0.000276922	0.0381786	NA	NA	NA
ENSG00000135047	CTSL	9:89351093:T:C	0.138311	0.000276998	0.0381854	NA	NA	NA
ENSG00000187231	SESTD1	2:179907102:G:C	0.0986334	0.000277513	0.0381987	NA	NA	NA
ENSG00000187231	SESTD1	2:179908410:A:G	0.0986334	0.000277513	0.0381987	NA	NA	NA
ENSG00000187231	SESTD1	2:179908512:A:C	0.0986334	0.000277513	0.0381987	NA	NA	NA
ENSG00000187231	SESTD1	2:179908704:C:T	0.0986334	0.000277513	0.0381987	NA	NA	NA
ENSG00000117475	BLZF1	1:169156414:C:T	0.0752721	0.000277554	0.0381987	NA	NA	NA
ENSG00000117475	BLZF1	1:169156739:A:G	0.0752721	0.000277554	0.0381987	NA	NA	NA
ENSG00000117475	BLZF1	1:169170031:C:T	0.0752721	0.000277554	0.0381987	NA	NA	NA
ENSG00000117475	BLZF1	1:169173267:C:T	0.0752721	0.000277554	0.0381987	NA	NA	NA
ENSG00000123610	TNFAIP6	2:152178059:G:A	-0.20305	0.000277614	0.0381987	-0.389757	4.73377e-06	1
ENSG00000123610	TNFAIP6	2:152178931:C:T	-0.20305	0.000277614	0.0381987	-0.389757	4.73377e-06	1
ENSG00000123610	TNFAIP6	2:152182710:G:A	-0.20305	0.000277614	0.0381987	-0.389757	4.73377e-06	1
ENSG00000123610	TNFAIP6	2:152190205:A:G	-0.20305	0.000277614	0.0381987	-0.389757	4.73377e-06	1
ENSG00000123610	TNFAIP6	2:152191455:C:T	-0.20305	0.000277614	0.0381987	-0.389757	4.73377e-06	1
ENSG00000123610	TNFAIP6	2:152192677:C:T	-0.20305	0.000277614	0.0381987	-0.389757	4.73377e-06	1
ENSG00000123610	TNFAIP6	2:152193359:A:C	-0.20305	0.000277614	0.0381987	-0.389757	4.73377e-06	1
ENSG00000123610	TNFAIP6	2:152193657:A:G	-0.20305	0.000277614	0.0381987	-0.389757	4.73377e-06	1
ENSG00000123610	TNFAIP6	2:152195490:T:C	-0.20305	0.000277614	0.0381987	-0.389757	4.73377e-06	1
ENSG00000123610	TNFAIP6	2:152197254:T:C	-0.20305	0.000277614	0.0381987	-0.389757	4.73377e-06	1
ENSG00000123610	TNFAIP6	2:152197593:C:A	-0.20305	0.000277614	0.0381987	-0.389757	4.73377e-06	1
ENSG00000123610	TNFAIP6	2:152197847:G:A	-0.20305	0.000277614	0.0381987	-0.389757	4.73377e-06	1
ENSG00000273272	CTA-384D8.34	22:51013464:T:C	0.206577	0.00027825	0.0382826	0.233749	0.00354291	1
ENSG00000175643	RMI2	16:11459210:G:C	0.13013	0.000278366	0.0382951	NA	NA	NA
ENSG00000204713	TRIM27	6:29540204:G:A	0.0680234	0.000278721	0.0383403	NA	NA	NA
ENSG00000182957	SPATA13	13:24226318:C:G	0.0684767	0.000278753	0.038341	NA	NA	NA
ENSG00000187741	FANCA	16:89780090:T:C	-0.111999	0.000278956	0.0383654	-0.144193	0.00456108	1
ENSG00000002549	LAP3	4:18022834:T:C	-0.218906	0.000279027	0.0383695	NA	NA	NA
ENSG00000204713	TRIM27	6:29542806:T:A	0.119957	0.00027909	0.0383695	NA	NA	NA
ENSG00000204713	TRIM27	6:29548662:G:A	0.119957	0.00027909	0.0383695	NA	NA	NA
ENSG00000204713	TRIM27	6:29568068:A:G	0.119957	0.00027909	0.0383695	NA	NA	NA
ENSG00000204267	TAP2	6:32774318:G:A	-0.203154	0.000279391	0.0383929	NA	NA	NA
ENSG00000204267	TAP2	6:32774920:G:T	-0.203154	0.000279391	0.0383929	NA	NA	NA
ENSG00000204267	TAP2	6:32783295:T:G	-0.203154	0.000279391	0.0383929	NA	NA	NA
ENSG00000204267	TAP2	6:32789388:G:A	-0.203154	0.000279391	0.0383929	NA	NA	NA
ENSG00000204267	TAP2	6:32792659:T:C	-0.203154	0.000279391	0.0383929	NA	NA	NA
ENSG00000184898	RBM43	2:152348842:T:A	-0.111425	0.00027975	0.0384386	-0.134926	0.00238434	1
ENSG00000187741	FANCA	16:89707493:T:C	0.175022	0.000279804	0.0384425	NA	NA	NA
ENSG00000204267	TAP2	6:32665475:A:C	-0.171151	0.000280221	0.0384961	NA	NA	NA
ENSG00000163823	CCR1	3:47192764:A:T	0.184454	0.000280446	0.0385235	NA	NA	NA
ENSG00000105402	NAPA	19:47337331:A:C	0.112116	0.000280755	0.0385623	NA	NA	NA
ENSG00000197646	PDCD1LG2	9:5487547:T:C	0.114027	0.000281131	0.0386103	NA	NA	NA
ENSG00000136874	STX17	9:103337550:A:T	0.0750057	0.000281377	0.0386189	0.0942045	0.00504523	1
ENSG00000136874	STX17	9:103338257:G:T	0.0750057	0.000281377	0.0386189	0.0917222	0.00641471	1
ENSG00000136874	STX17	9:103340309:T:C	0.0750057	0.000281377	0.0386189	0.0942045	0.00504523	1
ENSG00000136874	STX17	9:103340369:G:A	0.0750057	0.000281377	0.0386189	0.0942045	0.00504523	1
ENSG00000136874	STX17	9:103341081:A:G	0.0750057	0.000281377	0.0386189	0.0942045	0.00504523	1
ENSG00000136874	STX17	9:103342632:C:G	0.0750057	0.000281377	0.0386189	0.0942045	0.00504523	1
ENSG00000136874	STX17	9:103356112:T:C	0.0750057	0.000281377	0.0386189	0.0937379	0.00495264	1
ENSG00000155629	PIK3AP1	10:98369536:A:G	-0.108985	0.000282123	0.0387177	NA	NA	NA
ENSG00000143891	GALM	2:39150901:T:C	-0.120059	0.000282344	0.0387444	NA	NA	NA
ENSG00000204713	TRIM27	6:28178636:A:G	0.0746905	0.000282603	0.0387511	NA	NA	NA
ENSG00000204713	TRIM27	6:28187719:A:G	0.0746905	0.000282603	0.0387511	NA	NA	NA
ENSG00000204713	TRIM27	6:28192122:C:G	0.0746905	0.000282603	0.0387511	NA	NA	NA
ENSG00000204713	TRIM27	6:28199866:T:C	0.0746905	0.000282603	0.0387511	NA	NA	NA
ENSG00000204713	TRIM27	6:28206813:A:T	0.0746905	0.000282603	0.0387511	NA	NA	NA
ENSG00000204713	TRIM27	6:28207737:A:C	0.0746905	0.000282603	0.0387511	NA	NA	NA
ENSG00000204713	TRIM27	6:28209197:C:G	0.0746905	0.000282603	0.0387511	NA	NA	NA
ENSG00000187741	FANCA	16:90069670:C:G	-0.167987	0.000282604	0.0387511	-0.158996	0.0246707	1
ENSG00000187210	GCNT1	9:79315400:C:T	0.0949608	0.000282687	0.0387589	NA	NA	NA
ENSG00000163687	DNASE1L3	3:58189980:A:G	-0.104547	0.000283115	0.038814	-0.140142	0.000194012	1
ENSG00000185339	TCN2	22:30627922:T:C	0.141801	0.000285037	0.0390738	NA	NA	NA
ENSG00000163823	CCR1	3:46142963:T:C	0.153256	0.000285255	0.0390855	NA	NA	NA
ENSG00000163823	CCR1	3:46143930:A:G	0.153256	0.000285255	0.0390855	NA	NA	NA
ENSG00000163823	CCR1	3:46143942:A:G	0.153256	0.000285255	0.0390855	NA	NA	NA
ENSG00000163823	CCR1	3:46144184:C:T	0.153256	0.000285255	0.0390855	NA	NA	NA
ENSG00000163823	CCR1	3:46144451:A:G	0.153256	0.000285255	0.0390855	NA	NA	NA
ENSG00000163050	ADCK3	1:227080459:G:A	-0.0738952	0.000285965	0.0391755	NA	NA	NA
ENSG00000163050	ADCK3	1:227081028:A:C	-0.0738952	0.000285965	0.0391755	NA	NA	NA
ENSG00000117475	BLZF1	1:169170582:G:A	0.0751997	0.00028619	0.039199	NA	NA	NA
ENSG00000117475	BLZF1	1:169179111:C:T	0.0751997	0.00028619	0.039199	NA	NA	NA
ENSG00000204713	TRIM27	6:29338962:G:A	0.056815	0.000286338	0.0392126	-0.0609513	0.0134147	0
ENSG00000198755	RPL10A	6:35278796:A:C	0.104619	0.000286343	0.0392126	NA	NA	NA
ENSG00000187231	SESTD1	2:179882532:A:G	0.180135	0.000286881	0.0392826	NA	NA	NA
ENSG00000138166	DUSP5	10:113143785:C:T	0.133509	0.000287274	0.0393327	NA	NA	NA
ENSG00000143891	GALM	2:39135927:T:C	-0.121285	0.000287358	0.0393406	NA	NA	NA
ENSG00000137767	SQRDL	15:45947944:C:T	0.0910308	0.000287439	0.0393481	NA	NA	NA
ENSG00000117226	GBP3	1:89440896:A:G	-0.1686	0.000288075	0.0394231	-0.268872	0.000293375	1
ENSG00000163050	ADCK3	1:227202567:C:A	-0.0832581	0.00028809	0.0394231	-0.0894449	0.0240953	1
ENSG00000155629	PIK3AP1	10:98366471:G:A	-0.110516	0.000288232	0.0394231	NA	NA	NA
ENSG00000155629	PIK3AP1	10:98368281:C:G	-0.110516	0.000288232	0.0394231	NA	NA	NA
ENSG00000110079	MS4A4A	11:59858497:G:A	-0.128316	0.000288363	0.0394231	-0.122913	0.015042	1
ENSG00000110079	MS4A4A	11:59861814:G:A	-0.128316	0.000288363	0.0394231	-0.122913	0.015042	1
ENSG00000110079	MS4A4A	11:59861983:C:T	-0.128316	0.000288363	0.0394231	-0.122913	0.015042	1
ENSG00000110079	MS4A4A	11:59862261:A:T	-0.128316	0.000288363	0.0394231	-0.122913	0.015042	1
ENSG00000110079	MS4A4A	11:59866309:C:T	-0.128316	0.000288363	0.0394231	-0.122913	0.015042	1
ENSG00000110079	MS4A4A	11:59867379:T:C	-0.128316	0.000288363	0.0394231	-0.122913	0.015042	1
ENSG00000110079	MS4A4A	11:59872498:G:C	-0.128316	0.000288363	0.0394231	-0.122913	0.015042	1
ENSG00000110079	MS4A4A	11:59877394:C:T	-0.128316	0.000288363	0.0394231	-0.122913	0.015042	1
ENSG00000110079	MS4A4A	11:59877967:C:T	-0.128316	0.000288363	0.0394231	-0.122913	0.015042	1
ENSG00000110079	MS4A4A	11:59885493:A:C	-0.128316	0.000288363	0.0394231	-0.122913	0.015042	1
ENSG00000142089	IFITM3	11:295808:A:G	-0.3527	0.000288736	0.0394704	NA	NA	NA
ENSG00000204713	TRIM27	6:29488416:G:T	-0.0556257	0.000288805	0.0394762	NA	NA	NA
ENSG00000108679	LGALS3BP	17:77271006:T:C	-0.201978	0.000289075	0.0395023	NA	NA	NA
ENSG00000204713	TRIM27	6:28610296:G:A	0.0782758	0.000289077	0.0395023	NA	NA	NA
ENSG00000204713	TRIM27	6:28614610:T:A	0.0782758	0.000289077	0.0395023	NA	NA	NA
ENSG00000261115	TMEM178B	7:140707473:G:A	-0.0947364	0.000289613	0.039572	-0.0833243	0.014913	1
ENSG00000123610	TNFAIP6	2:152176909:A:G	-0.283909	0.000290764	0.0397181	NA	NA	NA
ENSG00000123610	TNFAIP6	2:152178693:T:C	-0.283909	0.000290764	0.0397181	NA	NA	NA
ENSG00000123610	TNFAIP6	2:152193470:C:T	-0.283909	0.000290764	0.0397181	NA	NA	NA
ENSG00000163687	DNASE1L3	3:58263351:T:G	-0.104928	0.000291303	0.0397732	NA	NA	NA
ENSG00000163687	DNASE1L3	3:58267287:C:T	-0.104928	0.000291303	0.0397732	NA	NA	NA
ENSG00000163687	DNASE1L3	3:58268750:C:A	-0.104928	0.000291303	0.0397732	NA	NA	NA
ENSG00000163687	DNASE1L3	3:58269451:A:G	-0.104928	0.000291303	0.0397732	NA	NA	NA
ENSG00000163687	DNASE1L3	3:58269566:G:T	-0.104928	0.000291303	0.0397732	NA	NA	NA
ENSG00000163687	DNASE1L3	3:58265950:C:T	-0.105134	0.000291472	0.0397815	NA	NA	NA
ENSG00000163687	DNASE1L3	3:58267950:A:G	-0.105134	0.000291472	0.0397815	NA	NA	NA
ENSG00000163687	DNASE1L3	3:58268344:A:T	-0.105134	0.000291472	0.0397815	NA	NA	NA
ENSG00000163687	DNASE1L3	3:58269539:C:T	-0.105134	0.000291472	0.0397815	NA	NA	NA
ENSG00000240065	PSMB9	6:32806584:G:A	0.10704	0.000291754	0.0398163	NA	NA	NA
ENSG00000239713	APOBEC3G	22:39496828:C:T	-0.138249	0.000292239	0.0398789	-0.201169	0.000603028	1
ENSG00000166750	SLFN5	17:33315445:G:A	0.207312	0.000292316	0.0398856	NA	NA	NA
ENSG00000136231	IGF2BP3	7:24428909:A:G	-0.0960154	0.000292953	0.0399652	NA	NA	NA
ENSG00000136231	IGF2BP3	7:24430375:C:T	-0.0960154	0.000292953	0.0399652	NA	NA	NA
ENSG00000173821	RNF213	17:77269560:T:G	-0.112704	0.000293491	0.0400349	NA	NA	NA
ENSG00000167711	SERPINF2	17:1193163:C:T	-0.113869	0.000293651	0.040053	NA	NA	NA
ENSG00000261115	TMEM178B	7:140784039:T:A	-0.0892265	0.000294023	0.0400999	-0.0641237	0.0432948	1
ENSG00000140105	WARS	14:100865861:C:T	-0.146304	0.000294184	0.0401181	NA	NA	NA
ENSG00000240065	PSMB9	6:32042322:T:C	-0.130219	0.000294268	0.040126	NA	NA	NA
ENSG00000272325	NUDT3	6:34436195:A:T	-0.0470829	0.000294767	0.0401902	NA	NA	NA
ENSG00000182957	SPATA13	13:24215644:A:G	0.0899668	0.00029514	0.0402374	NA	NA	NA
ENSG00000137812	CASC5	15:41953113:A:G	0.114303	0.000295572	0.0402926	NA	NA	NA
ENSG00000000460	C1orf112	1:169665551:G:T	-0.0722685	0.000295765	0.0403042	-0.0692388	0.0154145	1
ENSG00000000460	C1orf112	1:169666597:A:T	-0.0722685	0.000295765	0.0403042	-0.0692388	0.0154145	1
ENSG00000000460	C1orf112	1:169666871:C:A	-0.0722685	0.000295765	0.0403042	-0.0692388	0.0154145	1
ENSG00000162714	ZNF496	1:247516627:G:A	-0.0983345	0.000295768	0.0403042	NA	NA	NA
ENSG00000204713	TRIM27	6:29569955:A:G	-0.0600239	0.000296249	0.0403661	NA	NA	NA
ENSG00000117475	BLZF1	1:169473196:G:A	0.0711333	0.000296552	0.0403999	NA	NA	NA
ENSG00000117475	BLZF1	1:169473520:A:G	0.0711333	0.000296552	0.0403999	NA	NA	NA
ENSG00000136689	IL1RN	2:113296842:A:G	0.202727	0.000296742	0.040422	NA	NA	NA
ENSG00000204713	TRIM27	6:29355148:C:A	0.0588729	0.000297407	0.0405089	0.0664536	0.0177363	1
ENSG00000123610	TNFAIP6	2:152000796:C:T	0.247273	0.000297509	0.0405114	0.270475	0.0156089	1
ENSG00000123610	TNFAIP6	2:152003476:T:C	0.247273	0.000297509	0.0405114	0.317936	0.00413187	1
ENSG00000123610	TNFAIP6	2:152005028:A:G	0.247273	0.000297509	0.0405114	0.317936	0.00413187	1
ENSG00000002549	LAP3	4:18423832:C:G	0.198849	0.000297843	0.0405533	NA	NA	NA
ENSG00000205837	LINC00487	2:6937310:T:C	0.165392	0.000298264	0.0406068	NA	NA	NA
ENSG00000163050	ADCK3	1:227013878:C:T	-0.075106	0.000298775	0.0406537	NA	NA	NA
ENSG00000163050	ADCK3	1:227014390:C:T	-0.075106	0.000298775	0.0406537	NA	NA	NA
ENSG00000163050	ADCK3	1:227014835:C:T	-0.075106	0.000298775	0.0406537	NA	NA	NA
ENSG00000163050	ADCK3	1:227015198:C:T	-0.075106	0.000298775	0.0406537	NA	NA	NA
ENSG00000163050	ADCK3	1:227018919:C:T	-0.075106	0.000298775	0.0406537	NA	NA	NA
ENSG00000163050	ADCK3	1:227036556:C:T	-0.075106	0.000298775	0.0406537	NA	NA	NA
ENSG00000172123	SLFN12	17:33717917:T:C	0.214765	0.000299131	0.0406984	NA	NA	NA
ENSG00000000460	C1orf112	1:169851579:C:T	-0.0723778	0.000299287	0.0407143	-0.062166	0.0366537	1
ENSG00000008256	CYTH3	7:6166947:T:C	-0.161269	0.000299331	0.0407143	NA	NA	NA
ENSG00000008256	CYTH3	7:6175112:C:G	-0.161269	0.000299331	0.0407143	NA	NA	NA
ENSG00000163823	CCR1	3:46505266:G:C	-0.168056	0.000299426	0.0407235	-0.159834	0.0250592	1
ENSG00000117226	GBP3	1:89370713:A:G	-0.170261	0.00029952	0.0407325	-0.278755	0.00019816	1
ENSG00000137804	NUSAP1	15:42146632:G:C	0.133044	0.000299929	0.0407663	NA	NA	NA
ENSG00000112773	FAM46A	6:81673943:T:A	0.129755	0.000299984	0.0407663	NA	NA	NA
ENSG00000112773	FAM46A	6:81683654:C:G	0.129755	0.000299984	0.0407663	NA	NA	NA
ENSG00000112773	FAM46A	6:81685863:C:T	0.129755	0.000299984	0.0407663	NA	NA	NA
ENSG00000112773	FAM46A	6:81686528:C:T	0.129755	0.000299984	0.0407663	NA	NA	NA
ENSG00000112773	FAM46A	6:81687276:G:A	0.129755	0.000299984	0.0407663	NA	NA	NA
ENSG00000112773	FAM46A	6:81688338:C:G	0.129755	0.000299984	0.0407663	NA	NA	NA
ENSG00000070159	PTPN3	9:111556995:A:G	-0.131686	0.00029999	0.0407663	NA	NA	NA
ENSG00000123473	STIL	1:46897698:C:T	-0.0878552	0.000300049	0.0407706	NA	NA	NA
ENSG00000143891	GALM	2:39056289:T:G	-0.125294	0.000300245	0.0407858	NA	NA	NA
ENSG00000143891	GALM	2:39060078:G:C	-0.125294	0.000300245	0.0407858	NA	NA	NA
ENSG00000143891	GALM	2:39062080:A:T	-0.125294	0.000300245	0.0407858	NA	NA	NA
ENSG00000186468	RPS23	5:81610680:G:A	-0.1146	0.000300645	0.0408363	NA	NA	NA
ENSG00000169248	CXCL11	4:77405225:T:C	-0.211523	0.000301344	0.0409237	NA	NA	NA
ENSG00000169248	CXCL11	4:77405236:G:A	-0.211523	0.000301344	0.0409237	NA	NA	NA
ENSG00000204713	TRIM27	6:29352943:A:G	0.0564404	0.000301714	0.0409551	NA	NA	NA
ENSG00000204713	TRIM27	6:29353408:T:C	0.0564404	0.000301714	0.0409551	NA	NA	NA
ENSG00000204713	TRIM27	6:29354254:C:T	0.0564404	0.000301714	0.0409551	NA	NA	NA
ENSG00000204713	TRIM27	6:29354383:C:T	0.0564404	0.000301714	0.0409551	NA	NA	NA
ENSG00000204713	TRIM27	6:29354621:T:C	0.0564404	0.000301714	0.0409551	NA	NA	NA
ENSG00000025708	TYMP	22:50977738:T:C	-0.160986	0.000301744	0.0409554	NA	NA	NA
ENSG00000008256	CYTH3	7:6290751:G:C	-0.132441	0.000301921	0.0409756	NA	NA	NA
ENSG00000072121	ZFYVE26	14:69063075:C:T	-0.0739971	0.000302105	0.0409968	NA	NA	NA
ENSG00000135047	CTSL	9:90318728:A:G	0.131808	0.000302422	0.0410318	0.192021	0.00131333	1
ENSG00000135047	CTSL	9:90320954:G:A	0.131808	0.000302422	0.0410318	0.20095	0.000885383	1
ENSG00000186468	RPS23	5:81469082:G:T	-0.114322	0.000302446	0.0410318	NA	NA	NA
ENSG00000221963	APOL6	22:35342717:A:G	0.147026	0.000302525	0.0410356	NA	NA	NA
ENSG00000152778	IFIT5	10:91171972:G:A	-0.274306	0.000302614	0.0410356	NA	NA	NA
ENSG00000152778	IFIT5	10:91172301:C:T	-0.274306	0.000302614	0.0410356	NA	NA	NA
ENSG00000152778	IFIT5	10:91173044:C:T	-0.274306	0.000302614	0.0410356	NA	NA	NA
ENSG00000152778	IFIT5	10:91174674:C:G	-0.274306	0.000302614	0.0410356	NA	NA	NA
ENSG00000136689	IL1RN	2:113338149:T:C	0.231365	0.000303385	0.0411363	NA	NA	NA
ENSG00000140105	WARS	14:100942065:C:A	-0.132017	0.00030375	0.041182	NA	NA	NA
ENSG00000108771	DHX58	17:40293565:G:A	-0.250119	0.000304271	0.0412042	NA	NA	NA
ENSG00000269640	CTD-2521M24.9	19:17251627:C:T	-0.217387	0.00030433	0.0412042	NA	NA	NA
ENSG00000131203	IDO1	8:39388406:T:C	0.318259	0.000304446	0.0412042	NA	NA	NA
ENSG00000131203	IDO1	8:39389610:A:G	0.318259	0.000304446	0.0412042	NA	NA	NA
ENSG00000131203	IDO1	8:39390219:C:T	0.318259	0.000304446	0.0412042	NA	NA	NA
ENSG00000131203	IDO1	8:39390816:C:T	0.318259	0.000304446	0.0412042	NA	NA	NA
ENSG00000131203	IDO1	8:39391653:C:T	0.318259	0.000304446	0.0412042	NA	NA	NA
ENSG00000131203	IDO1	8:39394035:G:C	0.318259	0.000304446	0.0412042	NA	NA	NA
ENSG00000131203	IDO1	8:39397732:T:C	0.318259	0.000304446	0.0412042	NA	NA	NA
ENSG00000131203	IDO1	8:39400895:A:T	0.318259	0.000304446	0.0412042	NA	NA	NA
ENSG00000131203	IDO1	8:39404218:A:G	0.318259	0.000304446	0.0412042	NA	NA	NA
ENSG00000131203	IDO1	8:39410399:A:G	0.318259	0.000304446	0.0412042	NA	NA	NA
ENSG00000131203	IDO1	8:39410717:A:T	0.318259	0.000304446	0.0412042	NA	NA	NA
ENSG00000131203	IDO1	8:39420072:C:G	0.318259	0.000304446	0.0412042	NA	NA	NA
ENSG00000131203	IDO1	8:39420770:A:G	0.318259	0.000304446	0.0412042	NA	NA	NA
ENSG00000131203	IDO1	8:39429658:T:G	0.318259	0.000304446	0.0412042	NA	NA	NA
ENSG00000131203	IDO1	8:39430435:C:T	0.318259	0.000304446	0.0412042	NA	NA	NA
ENSG00000131203	IDO1	8:39431801:C:T	0.318259	0.000304446	0.0412042	NA	NA	NA
ENSG00000131203	IDO1	8:39441106:C:T	0.318259	0.000304446	0.0412042	NA	NA	NA
ENSG00000204713	TRIM27	6:28041977:A:G	0.0809612	0.000304761	0.041243	NA	NA	NA
ENSG00000186468	RPS23	5:81482522:A:G	-0.114147	0.000304943	0.0412601	NA	NA	NA
ENSG00000186468	RPS23	5:81504841:C:T	-0.114147	0.000304943	0.0412601	NA	NA	NA
ENSG00000136816	TOR1B	9:132653687:C:T	-0.113963	0.000305264	0.0412997	-0.124537	0.0097136	1
ENSG00000142937	RPS8	1:45342892:A:C	-0.115232	0.000305806	0.0413692	NA	NA	NA
ENSG00000143891	GALM	2:39122941:A:C	-0.119475	0.000306385	0.041427	NA	NA	NA
ENSG00000143891	GALM	2:39124260:T:C	-0.119475	0.000306385	0.041427	NA	NA	NA
ENSG00000204713	TRIM27	6:29350854:G:T	0.0558365	0.00030639	0.041427	NA	NA	NA
ENSG00000172159	FRMD3	9:85844077:T:C	0.174156	0.000306486	0.041427	NA	NA	NA
ENSG00000142937	RPS8	1:45633789:A:C	-0.138222	0.000306487	0.041427	NA	NA	NA
ENSG00000142937	RPS8	1:45634173:T:A	-0.138222	0.000306487	0.041427	NA	NA	NA
ENSG00000142937	RPS8	1:45635802:G:A	-0.138222	0.000306487	0.041427	NA	NA	NA
ENSG00000142937	RPS8	1:45638486:T:C	-0.138222	0.000306487	0.041427	NA	NA	NA
ENSG00000142937	RPS8	1:45646382:C:T	-0.138222	0.000306487	0.041427	NA	NA	NA
ENSG00000135047	CTSL	9:89352342:T:C	0.143442	0.00030655	0.0414317	NA	NA	NA
ENSG00000187210	GCNT1	9:79326931:A:G	0.0936522	0.000306875	0.0414719	0.0946669	0.0236012	1
ENSG00000136874	STX17	9:102907649:G:A	-0.0779324	0.000307258	0.0415159	-0.0776634	0.0179827	1
ENSG00000136874	STX17	9:102923423:C:T	-0.0779324	0.000307258	0.0415159	-0.0776634	0.0179827	1
ENSG00000107201	DDX58	9:32458243:G:A	0.194508	0.000307599	0.0415582	0.301319	0.000815026	1
ENSG00000166750	SLFN5	17:33308221:G:T	0.207982	0.000308207	0.0416366	NA	NA	NA
ENSG00000171860	C3AR1	12:8246402:T:A	-0.285437	0.000308338	0.0416504	-0.440394	0.000389873	1
ENSG00000187741	FANCA	16:89614534:C:T	-0.240019	0.000308955	0.0417299	NA	NA	NA
ENSG00000065328	MCM10	10:13516938:T:G	-0.187209	0.000309658	0.0418171	NA	NA	NA
ENSG00000065328	MCM10	10:13521854:A:G	-0.187209	0.000309658	0.0418171	NA	NA	NA
ENSG00000166750	SLFN5	17:33580421:C:A	0.116185	0.000309831	0.0418366	NA	NA	NA
ENSG00000162714	ZNF496	1:247411509:G:A	-0.193437	0.00030992	0.0418449	NA	NA	NA
ENSG00000108691	CCL2	17:32626349:C:T	0.280696	0.00031026	0.041887	NA	NA	NA
ENSG00000123610	TNFAIP6	2:152334580:A:G	-0.203191	0.000310588	0.0419274	NA	NA	NA
ENSG00000272941	RP11-134L10.1	7:134658271:C:T	-0.12127	0.000310956	0.0419731	-0.206423	0.000109862	1
ENSG00000136827	TOR1A	9:132732017:A:G	-0.0671853	0.000311393	0.0420206	NA	NA	NA
ENSG00000136827	TOR1A	9:132735345:G:T	-0.0671853	0.000311393	0.0420206	-0.0425472	0.0438672	1
ENSG00000136827	TOR1A	9:132739433:G:A	-0.0671853	0.000311393	0.0420206	NA	NA	NA
ENSG00000185339	TCN2	22:30991608:A:G	-0.146177	0.000311592	0.0420359	-0.19134	0.00122944	1
ENSG00000185339	TCN2	22:30992672:A:G	-0.146177	0.000311592	0.0420359	-0.19134	0.00122944	1
ENSG00000185339	TCN2	22:30992918:A:G	-0.146177	0.000311592	0.0420359	-0.19134	0.00122944	1
ENSG00000204516	MICB	6:32358549:T:A	-0.173841	0.000311798	0.0420597	NA	NA	NA
ENSG00000272941	RP11-134L10.1	7:134558806:C:T	-0.11454	0.000312203	0.0421028	NA	NA	NA
ENSG00000272941	RP11-134L10.1	7:134559074:G:C	-0.11454	0.000312203	0.0421028	NA	NA	NA
ENSG00000272941	RP11-134L10.1	7:134559380:A:G	-0.11454	0.000312203	0.0421028	NA	NA	NA
ENSG00000163823	CCR1	3:46517300:T:C	0.160807	0.000312234	0.0421032	NA	NA	NA
ENSG00000138166	DUSP5	10:113155506:C:T	0.13296	0.00031253	0.0421393	NA	NA	NA
ENSG00000183688	FAM101B	17:698207:C:T	0.153372	0.000312688	0.0421566	NA	NA	NA
ENSG00000162714	ZNF496	1:247407829:T:C	-0.107123	0.000313676	0.0422859	NA	NA	NA
ENSG00000168062	BATF2	11:65394322:A:G	0.234253	0.000313963	0.0423207	NA	NA	NA
ENSG00000120539	MASTL	10:27639815:T:C	-0.157416	0.000314143	0.0423411	NA	NA	NA
ENSG00000185339	TCN2	22:30983739:A:G	-0.145778	0.000314417	0.0423742	-0.19134	0.00122944	1
ENSG00000213949	ITGA1	5:52218333:A:G	-0.101098	0.0003146	0.042395	-0.0966911	0.0361651	1
ENSG00000187741	FANCA	16:90012231:C:T	-0.184214	0.000314804	0.0424185	-0.22296	0.00711179	1
ENSG00000184898	RBM43	2:152225877:C:T	0.117491	0.000315475	0.0424929	0.213296	2.26198e-06	1
ENSG00000184898	RBM43	2:152235324:A:C	0.117491	0.000315475	0.0424929	0.213296	2.26198e-06	1
ENSG00000204713	TRIM27	6:28703281:T:C	0.0724022	0.000315558	0.0424929	0.0768208	0.0436765	1
ENSG00000204713	TRIM27	6:28705635:C:A	0.0724022	0.000315558	0.0424929	0.0768208	0.0436765	1
ENSG00000204713	TRIM27	6:28706535:G:A	0.0724022	0.000315558	0.0424929	0.0768208	0.0436765	1
ENSG00000204713	TRIM27	6:28707453:G:A	0.0724022	0.000315558	0.0424929	0.0768208	0.0436765	1
ENSG00000204713	TRIM27	6:28714723:C:T	0.0724022	0.000315558	0.0424929	0.0768208	0.0436765	1
ENSG00000110079	MS4A4A	11:59869119:T:C	-0.122788	0.000315876	0.0425319	NA	NA	NA
ENSG00000152778	IFIT5	10:91149563:C:A	-0.267654	0.000316062	0.0425491	NA	NA	NA
ENSG00000152778	IFIT5	10:91152593:G:A	-0.267654	0.000316062	0.0425491	NA	NA	NA
ENSG00000181894	ZNF329	19:58752257:T:C	0.0918438	0.000316299	0.0425694	NA	NA	NA
ENSG00000181894	ZNF329	19:58758900:A:G	0.0918438	0.000316299	0.0425694	NA	NA	NA
ENSG00000181894	ZNF329	19:58767492:A:G	0.0918438	0.000316299	0.0425694	NA	NA	NA
ENSG00000146859	TMEM140	7:134720269:A:G	-0.13146	0.000316795	0.0426243	NA	NA	NA
ENSG00000146859	TMEM140	7:134725109:T:C	-0.13146	0.000316795	0.0426243	NA	NA	NA
ENSG00000146859	TMEM140	7:134734038:T:C	-0.13146	0.000316795	0.0426243	NA	NA	NA
ENSG00000163823	CCR1	3:46262335:A:T	0.278563	0.000317011	0.0426494	NA	NA	NA
ENSG00000136874	STX17	9:103331405:T:C	0.0742916	0.000317191	0.0426541	0.0943669	0.00505976	1
ENSG00000136874	STX17	9:103332812:A:G	0.0742916	0.000317191	0.0426541	0.0943669	0.00505976	1
ENSG00000136874	STX17	9:103334609:C:A	0.0742916	0.000317191	0.0426541	0.0943669	0.00505976	1
ENSG00000136874	STX17	9:103348634:G:A	0.0742916	0.000317191	0.0426541	0.0912834	0.00635693	1
ENSG00000136874	STX17	9:103349210:T:A	0.0742916	0.000317191	0.0426541	0.0912834	0.00635693	1
ENSG00000125148	MT2A	16:56650474:G:T	0.300011	0.000317645	0.0427113	NA	NA	NA
ENSG00000174444	RPL4	15:66120830:A:G	0.100739	0.000317791	0.0427271	NA	NA	NA
ENSG00000143891	GALM	2:39013093:C:A	-0.123633	0.000317856	0.0427319	NA	NA	NA
ENSG00000142961	MOB3C	1:47086257:A:G	0.0752869	0.000318076	0.0427575	NA	NA	NA
ENSG00000163687	DNASE1L3	3:58461216:A:T	-0.129967	0.000318368	0.042789	NA	NA	NA
ENSG00000163687	DNASE1L3	3:58463411:G:A	-0.129967	0.000318368	0.042789	NA	NA	NA
ENSG00000155629	PIK3AP1	10:98371790:C:T	-0.107541	0.000318671	0.0428073	NA	NA	NA
ENSG00000188290	HES4	1:911916:C:T	0.190519	0.000318708	0.0428073	NA	NA	NA
ENSG00000188290	HES4	1:913610:G:A	0.190519	0.000318708	0.0428073	NA	NA	NA
ENSG00000188290	HES4	1:916662:A:C	0.190519	0.000318708	0.0428073	NA	NA	NA
ENSG00000188290	HES4	1:917492:C:T	0.190519	0.000318708	0.0428073	NA	NA	NA
ENSG00000188290	HES4	1:918270:C:T	0.190519	0.000318708	0.0428073	NA	NA	NA
ENSG00000188290	HES4	1:918617:G:A	0.190519	0.000318708	0.0428073	NA	NA	NA
ENSG00000187741	FANCA	16:89618876:G:A	-0.245919	0.000318948	0.0428356	NA	NA	NA
ENSG00000272325	NUDT3	6:34437381:C:T	-0.0489737	0.000319236	0.0428641	NA	NA	NA
ENSG00000272325	NUDT3	6:34438564:A:G	-0.0489737	0.000319236	0.0428641	NA	NA	NA
ENSG00000198785	GRIN3A	9:104288758:G:A	-0.142572	0.000319306	0.0428641	NA	NA	NA
ENSG00000198785	GRIN3A	9:104291220:T:C	-0.142572	0.000319306	0.0428641	NA	NA	NA
ENSG00000198785	GRIN3A	9:104295643:C:T	-0.142572	0.000319306	0.0428641	NA	NA	NA
ENSG00000204713	TRIM27	6:28702113:C:T	0.0723879	0.000320008	0.0429443	0.0768208	0.0436765	1
ENSG00000204713	TRIM27	6:28704775:C:A	0.0723879	0.000320008	0.0429443	0.0768208	0.0436765	1
ENSG00000204713	TRIM27	6:28713035:T:A	0.0723879	0.000320008	0.0429443	0.0768208	0.0436765	1
ENSG00000120539	MASTL	10:27222874:A:G	0.0998588	0.00032002	0.0429443	NA	NA	NA
ENSG00000204713	TRIM27	6:28981291:T:G	0.069514	0.000320712	0.0430136	0.114987	0.000499479	1
ENSG00000204713	TRIM27	6:28983916:A:C	0.069514	0.000320712	0.0430136	0.114987	0.000499479	1
ENSG00000204713	TRIM27	6:29012067:C:T	0.069514	0.000320712	0.0430136	0.114987	0.000499479	1
ENSG00000204713	TRIM27	6:29041567:G:C	0.069514	0.000320712	0.0430136	0.114987	0.000499479	1
ENSG00000204713	TRIM27	6:29077787:G:C	0.069514	0.000320712	0.0430136	0.114987	0.000499479	1
ENSG00000204713	TRIM27	6:29080349:A:G	0.069514	0.000320712	0.0430136	0.114987	0.000499479	1
ENSG00000239713	APOBEC3G	22:39498699:C:T	-0.140008	0.000321693	0.0431137	-0.201169	0.000603028	1
ENSG00000239713	APOBEC3G	22:39509587:G:C	-0.140008	0.000321693	0.0431137	-0.201169	0.000603028	1
ENSG00000239713	APOBEC3G	22:39512165:C:T	-0.140008	0.000321693	0.0431137	-0.201169	0.000603028	1
ENSG00000239713	APOBEC3G	22:39512205:G:A	-0.140008	0.000321693	0.0431137	-0.201169	0.000603028	1
ENSG00000239713	APOBEC3G	22:39512415:G:C	-0.140008	0.000321693	0.0431137	-0.201169	0.000603028	1
ENSG00000239713	APOBEC3G	22:39512522:A:G	-0.140008	0.000321693	0.0431137	-0.201169	0.000603028	1
ENSG00000239713	APOBEC3G	22:39512611:T:C	-0.140008	0.000321693	0.0431137	-0.201169	0.000603028	1
ENSG00000239713	APOBEC3G	22:39513123:A:G	-0.140008	0.000321693	0.0431137	-0.201169	0.000603028	1
ENSG00000142089	IFITM3	11:305624:C:T	0.427255	0.000321884	0.0431353	0.516897	0.00980317	1
ENSG00000163050	ADCK3	1:227205402:G:A	-0.0826625	0.000322508	0.0432032	NA	NA	NA
ENSG00000163050	ADCK3	1:227208662:G:A	-0.0826625	0.000322508	0.0432032	NA	NA	NA
ENSG00000163050	ADCK3	1:227209552:C:T	-0.0826625	0.000322508	0.0432032	NA	NA	NA
ENSG00000163050	ADCK3	1:227209785:T:C	-0.0826625	0.000322508	0.0432032	NA	NA	NA
ENSG00000261115	TMEM178B	7:140698551:A:T	-0.0938328	0.000323444	0.0433246	-0.0833243	0.014913	1
ENSG00000187741	FANCA	16:89693057:C:A	-0.210159	0.000323583	0.0433393	NA	NA	NA
ENSG00000123610	TNFAIP6	2:152021052:A:T	-0.421534	0.000323726	0.0433545	NA	NA	NA
ENSG00000272325	NUDT3	6:34435162:A:T	-0.0499621	0.000324631	0.0434718	NA	NA	NA
ENSG00000078081	LAMP3	3:183289075:A:C	0.408224	0.000324859	0.0434983	NA	NA	NA
ENSG00000172159	FRMD3	9:85866534:A:G	0.136967	0.000325052	0.0435202	NA	NA	NA
ENSG00000234127	TRIM26	6:30740515:C:A	-0.105167	0.000325426	0.0435623	-0.0887462	0.0287732	1
ENSG00000234127	TRIM26	6:30740680:A:G	-0.105167	0.000325426	0.0435623	-0.0887462	0.0287732	1
ENSG00000186468	RPS23	5:81316739:A:G	-0.133871	0.00032598	0.0436246	NA	NA	NA
ENSG00000131203	IDO1	8:39738310:T:A	0.158461	0.00032601	0.0436246	NA	NA	NA
ENSG00000131203	IDO1	8:39743869:G:A	0.158461	0.00032601	0.0436246	NA	NA	NA
ENSG00000131203	IDO1	8:39744717:G:A	0.158461	0.00032601	0.0436246	NA	NA	NA
ENSG00000272941	RP11-134L10.1	7:134651908:T:A	-0.196079	0.000326184	0.0436376	-0.189939	0.015543	1
ENSG00000123609	NMI	2:152059484:G:A	-0.128514	0.000326196	0.0436376	NA	NA	NA
ENSG00000123609	NMI	2:152061883:C:A	-0.128514	0.000326196	0.0436376	NA	NA	NA
ENSG00000187210	GCNT1	9:78458627:A:G	0.161244	0.000327134	0.0437578	NA	NA	NA
ENSG00000023171	GRAMD1B	11:123719858:C:T	0.205499	0.000327184	0.0437578	NA	NA	NA
ENSG00000023171	GRAMD1B	11:123723510:C:T	0.205499	0.000327184	0.0437578	NA	NA	NA
ENSG00000163823	CCR1	3:47227516:C:G	0.182666	0.000327524	0.0437993	NA	NA	NA
ENSG00000175970	UNC119B	12:121377494:G:C	-0.0655785	0.000327602	0.0438058	-0.0758893	0.0250524	1
ENSG00000108679	LGALS3BP	17:77242194:A:G	0.202662	0.000328193	0.0438648	NA	NA	NA
ENSG00000108679	LGALS3BP	17:77242415:G:A	0.202662	0.000328193	0.0438648	NA	NA	NA
ENSG00000108679	LGALS3BP	17:77242463:A:G	0.202662	0.000328193	0.0438648	NA	NA	NA
ENSG00000108679	LGALS3BP	17:77243036:C:T	0.202662	0.000328193	0.0438648	NA	NA	NA
ENSG00000108679	LGALS3BP	17:77243063:A:G	0.202662	0.000328193	0.0438648	NA	NA	NA
ENSG00000272941	RP11-134L10.1	7:134561819:T:C	-0.114058	0.000328778	0.043939	NA	NA	NA
ENSG00000090061	CCNK	14:99570975:A:G	0.0543587	0.000329262	0.0439997	NA	NA	NA
ENSG00000204267	TAP2	6:32603321:C:T	-0.136842	0.000329812	0.0440692	NA	NA	NA
ENSG00000204713	TRIM27	6:29179553:A:G	0.0648981	0.000329994	0.0440856	0.11471	0.000404638	1
ENSG00000204713	TRIM27	6:29201650:G:A	0.0648981	0.000329994	0.0440856	0.11471	0.000404638	1
ENSG00000123473	STIL	1:46882894:C:T	-0.131558	0.000331146	0.0442233	NA	NA	NA
ENSG00000123473	STIL	1:46883668:G:A	-0.131558	0.000331146	0.0442233	NA	NA	NA
ENSG00000123473	STIL	1:46890857:C:T	-0.131558	0.000331146	0.0442233	NA	NA	NA
ENSG00000123473	STIL	1:46892588:C:G	-0.131558	0.000331146	0.0442233	NA	NA	NA
ENSG00000185339	TCN2	22:31022952:C:T	0.179575	0.000331285	0.0442379	0.148599	0.0465642	1
ENSG00000204267	TAP2	6:32330894:G:A	0.109309	0.000332149	0.0443452	NA	NA	NA
ENSG00000204267	TAP2	6:32331002:C:T	0.109309	0.000332149	0.0443452	NA	NA	NA
ENSG00000128335	APOL2	22:37425031:G:A	0.11107	0.00033244	0.04438	NA	NA	NA
ENSG00000261115	TMEM178B	7:140749794:C:A	-0.0943776	0.000332642	0.0444029	-0.0814276	0.0143749	1
ENSG00000073737	DHRS9	2:169902917:A:C	-0.16981	0.000332692	0.0444056	NA	NA	NA
ENSG00000063046	EIF4B	12:53466052:C:A	0.0810191	0.000333149	0.04443	0.108498	0.0218399	1
ENSG00000184661	CDCA2	8:26068553:C:T	0.208597	0.00033321	0.04443	NA	NA	NA
ENSG00000198755	RPL10A	6:35153565:G:C	0.102719	0.000333334	0.04443	NA	NA	NA
ENSG00000162909	CAPN2	1:223938939:C:T	0.0965305	0.000333442	0.04443	NA	NA	NA
ENSG00000163687	DNASE1L3	3:58177762:C:G	-0.103576	0.000333448	0.04443	-0.158191	1.28147e-05	1
ENSG00000269640	CTD-2521M24.9	19:17292238:A:G	-0.266931	0.00033345	0.04443	NA	NA	NA
ENSG00000269640	CTD-2521M24.9	19:17293800:G:A	-0.266931	0.00033345	0.04443	NA	NA	NA
ENSG00000269640	CTD-2521M24.9	19:17295170:A:G	-0.266931	0.00033345	0.04443	NA	NA	NA
ENSG00000269640	CTD-2521M24.9	19:17295424:G:A	-0.266931	0.00033345	0.04443	NA	NA	NA
ENSG00000269640	CTD-2521M24.9	19:17295516:A:G	-0.266931	0.00033345	0.04443	NA	NA	NA
ENSG00000269640	CTD-2521M24.9	19:17296044:G:A	-0.266931	0.00033345	0.04443	NA	NA	NA
ENSG00000269640	CTD-2521M24.9	19:17296968:T:C	-0.266931	0.00033345	0.04443	NA	NA	NA
ENSG00000269640	CTD-2521M24.9	19:17297310:A:G	-0.266931	0.00033345	0.04443	NA	NA	NA
ENSG00000269640	CTD-2521M24.9	19:17297904:A:G	-0.266931	0.00033345	0.04443	NA	NA	NA
ENSG00000269640	CTD-2521M24.9	19:17305781:T:G	-0.266931	0.00033345	0.04443	NA	NA	NA
ENSG00000269640	CTD-2521M24.9	19:17306397:G:A	-0.266931	0.00033345	0.04443	NA	NA	NA
ENSG00000269640	CTD-2521M24.9	19:17306660:G:A	-0.266931	0.00033345	0.04443	NA	NA	NA
ENSG00000269640	CTD-2521M24.9	19:17306797:A:G	-0.266931	0.00033345	0.04443	NA	NA	NA
ENSG00000269640	CTD-2521M24.9	19:17306916:G:T	-0.266931	0.00033345	0.04443	NA	NA	NA
ENSG00000148303	RPL7A	9:135676236:G:C	-0.166484	0.000333994	0.0444893	NA	NA	NA
ENSG00000152778	IFIT5	10:91174919:C:T	-0.271586	0.000334045	0.0444893	NA	NA	NA
ENSG00000152778	IFIT5	10:91175016:T:A	-0.271586	0.000334045	0.0444893	NA	NA	NA
ENSG00000152778	IFIT5	10:91175412:A:G	-0.271586	0.000334045	0.0444893	NA	NA	NA
ENSG00000152778	IFIT5	10:91180813:C:G	-0.271586	0.000334045	0.0444893	NA	NA	NA
ENSG00000163823	CCR1	3:46592726:C:A	0.138726	0.000334348	0.0445255	NA	NA	NA
ENSG00000000460	C1orf112	1:169733867:T:C	0.0818281	0.00033458	0.0445413	0.0677263	0.0293187	1
ENSG00000117475	BLZF1	1:169376867:G:A	-0.072072	0.000334648	0.0445413	NA	NA	NA
ENSG00000117475	BLZF1	1:169380254:C:T	-0.072072	0.000334648	0.0445413	NA	NA	NA
ENSG00000117475	BLZF1	1:169401890:C:A	-0.072072	0.000334648	0.0445413	NA	NA	NA
ENSG00000117475	BLZF1	1:169403703:A:G	-0.072072	0.000334648	0.0445413	NA	NA	NA
ENSG00000117475	BLZF1	1:169403780:T:C	-0.072072	0.000334648	0.0445413	NA	NA	NA
ENSG00000125148	MT2A	16:56626886:T:A	-0.204937	0.000334837	0.0445503	NA	NA	NA
ENSG00000125148	MT2A	16:56626896:A:G	-0.204937	0.000334837	0.0445503	NA	NA	NA
ENSG00000125148	MT2A	16:56627611:A:G	-0.204937	0.000334837	0.0445503	NA	NA	NA
ENSG00000125148	MT2A	16:56630136:T:C	-0.204937	0.000334837	0.0445503	NA	NA	NA
ENSG00000025708	TYMP	22:50999182:C:T	-0.157731	0.000335631	0.0446519	NA	NA	NA
ENSG00000204713	TRIM27	6:29488249:A:G	-0.0541207	0.000336127	0.0447139	NA	NA	NA
ENSG00000166750	SLFN5	17:33402980:C:T	0.206903	0.000336239	0.0447206	NA	NA	NA
ENSG00000166750	SLFN5	17:33404842:A:G	0.206903	0.000336239	0.0447206	NA	NA	NA
ENSG00000136689	IL1RN	2:113309653:C:A	0.228046	0.000336575	0.0447572	NA	NA	NA
ENSG00000136689	IL1RN	2:113327642:C:T	0.228046	0.000336575	0.0447572	NA	NA	NA
ENSG00000124688	MAD2L1BP	6:44503246:A:G	-0.0810121	0.000336612	0.0447581	NA	NA	NA
ENSG00000273272	CTA-384D8.34	22:50983332:C:G	0.2268	0.000336791	0.0447779	0.186915	0.0472365	1
ENSG00000163823	CCR1	3:46764220:G:A	-0.306322	0.000336913	0.0447901	NA	NA	NA
ENSG00000117475	BLZF1	1:169313678:C:G	0.0740466	0.000337785	0.0448897	NA	NA	NA
ENSG00000117475	BLZF1	1:169323542:C:T	0.0740466	0.000337785	0.0448897	NA	NA	NA
ENSG00000117475	BLZF1	1:169328442:G:C	0.0740466	0.000337785	0.0448897	NA	NA	NA
ENSG00000117475	BLZF1	1:169329832:T:G	0.0740466	0.000337785	0.0448897	NA	NA	NA
ENSG00000155629	PIK3AP1	10:98360072:C:T	-0.109186	0.000338049	0.0449207	NA	NA	NA
ENSG00000148773	MKI67	10:129936174:G:T	-0.32314	0.000338551	0.0449834	NA	NA	NA
ENSG00000123473	STIL	1:46774783:A:G	-0.143092	0.000338826	0.0450117	NA	NA	NA
ENSG00000123473	STIL	1:46780007:C:A	-0.143092	0.000338826	0.0450117	NA	NA	NA
ENSG00000163823	CCR1	3:46512837:C:T	0.159901	0.000339463	0.0450923	NA	NA	NA
ENSG00000142937	RPS8	1:45281495:C:T	-0.112204	0.000340354	0.0451658	NA	NA	NA
ENSG00000142937	RPS8	1:45281768:G:A	-0.112204	0.000340354	0.0451658	NA	NA	NA
ENSG00000142937	RPS8	1:45288527:C:G	-0.112204	0.000340354	0.0451658	NA	NA	NA
ENSG00000142937	RPS8	1:45289586:G:A	-0.112204	0.000340354	0.0451658	NA	NA	NA
ENSG00000142937	RPS8	1:45291908:G:A	-0.112204	0.000340354	0.0451658	NA	NA	NA
ENSG00000142937	RPS8	1:45293752:T:C	-0.112204	0.000340354	0.0451658	NA	NA	NA
ENSG00000142937	RPS8	1:45297753:A:G	-0.112204	0.000340354	0.0451658	NA	NA	NA
ENSG00000142937	RPS8	1:45299512:C:T	-0.112204	0.000340354	0.0451658	NA	NA	NA
ENSG00000142937	RPS8	1:45299848:A:G	-0.112204	0.000340354	0.0451658	NA	NA	NA
ENSG00000142937	RPS8	1:45300857:T:C	-0.112204	0.000340354	0.0451658	NA	NA	NA
ENSG00000142937	RPS8	1:45302794:G:A	-0.112204	0.000340354	0.0451658	NA	NA	NA
ENSG00000138166	DUSP5	10:113154303:C:A	0.134176	0.000340717	0.045205	NA	NA	NA
ENSG00000138760	SCARB2	4:77969959:T:C	0.135265	0.000340741	0.045205	NA	NA	NA
ENSG00000138760	SCARB2	4:77992344:T:C	0.135265	0.000340741	0.045205	NA	NA	NA
ENSG00000197111	PCBP2	12:54092139:G:A	0.0491385	0.000340839	0.0452138	NA	NA	NA
ENSG00000247317	RP11-273G15.2	8:143620048:C:T	0.125502	0.000341128	0.045248	NA	NA	NA
ENSG00000130589	HELZ2	20:61602728:G:T	-0.200286	0.000341201	0.0452537	NA	NA	NA
ENSG00000133574	GIMAP4	7:150430644:C:A	-0.115379	0.000342356	0.0454028	NA	NA	NA
ENSG00000143891	GALM	2:39113455:T:G	-0.117484	0.000342567	0.0454267	NA	NA	NA
ENSG00000187741	FANCA	16:90022897:T:G	-0.114165	0.000342782	0.0454504	-0.163396	0.00198932	1
ENSG00000174444	RPL4	15:66120331:C:T	0.0965187	0.000342808	0.0454504	NA	NA	NA
ENSG00000143891	GALM	2:39128610:C:T	-0.119899	0.000342917	0.0454607	NA	NA	NA
ENSG00000131203	IDO1	8:39471008:G:C	0.31842	0.000343796	0.0455461	NA	NA	NA
ENSG00000131203	IDO1	8:39491982:G:A	0.31842	0.000343796	0.0455461	NA	NA	NA
ENSG00000101188	NTSR1	20:61304194:A:G	-0.163811	0.000343843	0.0455461	-0.195428	0.000208264	1
ENSG00000000460	C1orf112	1:169758564:A:G	0.119963	0.00034418	0.0455461	NA	NA	NA
ENSG00000000460	C1orf112	1:169760895:C:T	0.119963	0.00034418	0.0455461	NA	NA	NA
ENSG00000000460	C1orf112	1:169761370:C:T	0.119963	0.00034418	0.0455461	NA	NA	NA
ENSG00000000460	C1orf112	1:169761591:A:G	0.119963	0.00034418	0.0455461	NA	NA	NA
ENSG00000000460	C1orf112	1:169761617:C:A	0.119963	0.00034418	0.0455461	NA	NA	NA
ENSG00000000460	C1orf112	1:169763807:G:C	0.119963	0.00034418	0.0455461	NA	NA	NA
ENSG00000000460	C1orf112	1:169763814:A:G	0.119963	0.00034418	0.0455461	NA	NA	NA
ENSG00000000460	C1orf112	1:169764420:C:T	0.119963	0.00034418	0.0455461	NA	NA	NA
ENSG00000000460	C1orf112	1:169765348:C:T	0.119963	0.00034418	0.0455461	NA	NA	NA
ENSG00000000460	C1orf112	1:169768500:C:T	0.119963	0.00034418	0.0455461	NA	NA	NA
ENSG00000000460	C1orf112	1:169768849:C:T	0.119963	0.00034418	0.0455461	NA	NA	NA
ENSG00000000460	C1orf112	1:169769045:G:A	0.119963	0.00034418	0.0455461	NA	NA	NA
ENSG00000000460	C1orf112	1:169769566:G:C	0.119963	0.00034418	0.0455461	NA	NA	NA
ENSG00000000460	C1orf112	1:169770477:T:A	0.119963	0.00034418	0.0455461	NA	NA	NA
ENSG00000000460	C1orf112	1:169770637:C:T	0.119963	0.00034418	0.0455461	NA	NA	NA
ENSG00000000460	C1orf112	1:169772285:G:T	0.119963	0.00034418	0.0455461	NA	NA	NA
ENSG00000000460	C1orf112	1:169773863:A:C	0.119963	0.00034418	0.0455461	NA	NA	NA
ENSG00000162714	ZNF496	1:247528731:T:C	-0.114748	0.000344733	0.0456151	NA	NA	NA
ENSG00000152778	IFIT5	10:91170699:G:C	-0.271773	0.000344811	0.0456213	NA	NA	NA
ENSG00000128604	IRF5	7:128562647:G:A	0.0835148	0.000344955	0.0456362	NA	NA	NA
ENSG00000131203	IDO1	8:39783815:G:C	-0.244047	0.000345033	0.0456383	NA	NA	NA
ENSG00000131203	IDO1	8:39783816:G:T	-0.244047	0.000345033	0.0456383	NA	NA	NA
ENSG00000142937	RPS8	1:45381415:A:G	-0.10168	0.000345225	0.0456422	NA	NA	NA
ENSG00000142937	RPS8	1:45382909:T:C	-0.10168	0.000345225	0.0456422	NA	NA	NA
ENSG00000142937	RPS8	1:45384332:G:T	-0.10168	0.000345225	0.0456422	NA	NA	NA
ENSG00000142937	RPS8	1:45388132:G:A	-0.10168	0.000345225	0.0456422	NA	NA	NA
ENSG00000175643	RMI2	16:11458261:G:T	0.12443	0.000345474	0.0456422	NA	NA	NA
ENSG00000231233	CCDC147-AS1	10:106091095:G:A	0.122937	0.000345989	0.0456422	0.09901	0.0479618	1
ENSG00000120539	MASTL	10:27389395:G:C	-0.174579	0.000345994	0.0456422	NA	NA	NA
ENSG00000120539	MASTL	10:27390530:A:T	-0.174579	0.000345994	0.0456422	NA	NA	NA
ENSG00000120539	MASTL	10:27391691:A:G	-0.174579	0.000345994	0.0456422	NA	NA	NA
ENSG00000120539	MASTL	10:27392286:T:C	-0.174579	0.000345994	0.0456422	NA	NA	NA
ENSG00000120539	MASTL	10:27396348:C:T	-0.174579	0.000345994	0.0456422	NA	NA	NA
ENSG00000120539	MASTL	10:27399132:C:G	-0.174579	0.000345994	0.0456422	NA	NA	NA
ENSG00000120539	MASTL	10:27403080:G:A	-0.174579	0.000345994	0.0456422	NA	NA	NA
ENSG00000120539	MASTL	10:27403258:T:A	-0.174579	0.000345994	0.0456422	NA	NA	NA
ENSG00000120539	MASTL	10:27407728:G:T	-0.174579	0.000345994	0.0456422	NA	NA	NA
ENSG00000120539	MASTL	10:27407843:C:T	-0.174579	0.000345994	0.0456422	NA	NA	NA
ENSG00000120539	MASTL	10:27407911:C:T	-0.174579	0.000345994	0.0456422	NA	NA	NA
ENSG00000120539	MASTL	10:27418351:C:A	-0.174579	0.000345994	0.0456422	NA	NA	NA
ENSG00000120539	MASTL	10:27421320:G:T	-0.174579	0.000345994	0.0456422	NA	NA	NA
ENSG00000120539	MASTL	10:27424020:C:T	-0.174579	0.000345994	0.0456422	NA	NA	NA
ENSG00000120539	MASTL	10:27427750:T:C	-0.174579	0.000345994	0.0456422	NA	NA	NA
ENSG00000120539	MASTL	10:27429470:C:T	-0.174579	0.000345994	0.0456422	NA	NA	NA
ENSG00000120539	MASTL	10:27429769:T:C	-0.174579	0.000345994	0.0456422	NA	NA	NA
ENSG00000120539	MASTL	10:27431288:T:C	-0.174579	0.000345994	0.0456422	NA	NA	NA
ENSG00000120539	MASTL	10:27431578:G:A	-0.174579	0.000345994	0.0456422	NA	NA	NA
ENSG00000120539	MASTL	10:27431869:A:G	-0.174579	0.000345994	0.0456422	NA	NA	NA
ENSG00000120539	MASTL	10:27436566:T:C	-0.174579	0.000345994	0.0456422	NA	NA	NA
ENSG00000120539	MASTL	10:27438446:C:A	-0.174579	0.000345994	0.0456422	NA	NA	NA
ENSG00000120539	MASTL	10:27439702:C:T	-0.174579	0.000345994	0.0456422	NA	NA	NA
ENSG00000120539	MASTL	10:27442244:G:A	-0.174579	0.000345994	0.0456422	NA	NA	NA
ENSG00000204267	TAP2	6:32341398:A:G	-0.166001	0.000346506	0.0457057	NA	NA	NA
ENSG00000008256	CYTH3	7:6308082:A:T	-0.136457	0.000346877	0.0457505	NA	NA	NA
ENSG00000172123	SLFN12	17:33691395:T:G	-0.120019	0.000347525	0.0458277	-0.0820969	0.0473215	1
ENSG00000172123	SLFN12	17:33691903:G:T	-0.120019	0.000347525	0.0458277	-0.0820969	0.0473215	1
ENSG00000136874	STX17	9:103178524:C:A	0.0752789	0.000347772	0.0458562	NA	NA	NA
ENSG00000117475	BLZF1	1:169414245:C:T	-0.0716371	0.000347803	0.0458563	NA	NA	NA
ENSG00000204713	TRIM27	6:29036444:G:T	-0.0601061	0.000347926	0.0458657	NA	NA	NA
ENSG00000112773	FAM46A	6:81750520:G:A	0.127608	0.000347969	0.0458657	NA	NA	NA
ENSG00000112773	FAM46A	6:81750527:T:C	0.127608	0.000347969	0.0458657	NA	NA	NA
ENSG00000162714	ZNF496	1:247550331:G:A	0.099655	0.000348124	0.0458821	NA	NA	NA
ENSG00000198785	GRIN3A	9:104421888:G:T	0.0886839	0.000348396	0.0459056	NA	NA	NA
ENSG00000198785	GRIN3A	9:104422240:C:T	0.0886839	0.000348396	0.0459056	NA	NA	NA
ENSG00000198785	GRIN3A	9:104425068:G:T	0.0886839	0.000348396	0.0459056	NA	NA	NA
ENSG00000123610	TNFAIP6	2:152429679:C:T	-0.205923	0.00034914	0.0459912	NA	NA	NA
ENSG00000123610	TNFAIP6	2:152432481:G:A	-0.205923	0.00034914	0.0459912	NA	NA	NA
ENSG00000123610	TNFAIP6	2:152434692:T:G	-0.205923	0.00034914	0.0459912	NA	NA	NA
ENSG00000136231	IGF2BP3	7:24444385:T:C	0.0975301	0.000350234	0.0461312	NA	NA	NA
ENSG00000240065	PSMB9	6:32080146:A:C	-0.158964	0.000350295	0.0461351	NA	NA	NA
ENSG00000204267	TAP2	6:32747502:A:G	0.168262	0.000350608	0.0461391	NA	NA	NA
ENSG00000204267	TAP2	6:32747790:G:T	0.168262	0.000350608	0.0461391	NA	NA	NA
ENSG00000204267	TAP2	6:32751244:C:T	0.168262	0.000350608	0.0461391	NA	NA	NA
ENSG00000204267	TAP2	6:32751962:C:T	0.168262	0.000350608	0.0461391	NA	NA	NA
ENSG00000204267	TAP2	6:32752333:C:T	0.168262	0.000350608	0.0461391	NA	NA	NA
ENSG00000204267	TAP2	6:32752844:A:G	0.168262	0.000350608	0.0461391	NA	NA	NA
ENSG00000204267	TAP2	6:32755290:T:C	0.168262	0.000350608	0.0461391	NA	NA	NA
ENSG00000204267	TAP2	6:32756653:C:T	0.168262	0.000350608	0.0461391	NA	NA	NA
ENSG00000204267	TAP2	6:32774291:C:G	0.168262	0.000350608	0.0461391	NA	NA	NA
ENSG00000155629	PIK3AP1	10:98353421:A:G	-0.109938	0.000350784	0.0461416	NA	NA	NA
ENSG00000155629	PIK3AP1	10:98353804:T:G	-0.109938	0.000350784	0.0461416	NA	NA	NA
ENSG00000155629	PIK3AP1	10:98354373:T:C	-0.109938	0.000350784	0.0461416	NA	NA	NA
ENSG00000155629	PIK3AP1	10:98354924:C:T	-0.109938	0.000350784	0.0461416	NA	NA	NA
ENSG00000155629	PIK3AP1	10:98357561:C:T	-0.109938	0.000350784	0.0461416	NA	NA	NA
ENSG00000204267	TAP2	6:32723129:G:A	-0.107285	0.000351227	0.0461958	NA	NA	NA
ENSG00000100422	CERK	22:47075918:G:A	0.0500251	0.000351382	0.0462084	NA	NA	NA
ENSG00000115159	GPD2	2:157388987:A:T	0.130083	0.000351386	0.0462084	NA	NA	NA
ENSG00000184898	RBM43	2:152334580:A:G	-0.106811	0.000351639	0.0462375	-0.125864	0.00545479	1
ENSG00000145016	KIAA0226	3:197465719:A:G	0.126801	0.000351711	0.0462428	NA	NA	NA
ENSG00000121380	BCL2L14	12:12233007:C:T	0.1082	0.000352587	0.0463539	0.131067	0.00134149	1
ENSG00000105939	ZC3HAV1	7:138607433:T:C	-0.128737	0.000352983	0.0464019	NA	NA	NA
ENSG00000000460	C1orf112	1:169782109:T:G	-0.0699761	0.000353292	0.0464188	-0.0737232	0.0137128	1
ENSG00000000460	C1orf112	1:169784563:C:G	-0.0699761	0.000353292	0.0464188	-0.0737232	0.0137128	1
ENSG00000000460	C1orf112	1:169802112:G:A	-0.0699761	0.000353292	0.0464188	-0.0738208	0.0157206	1
ENSG00000000460	C1orf112	1:169816182:G:T	-0.0699761	0.000353292	0.0464188	-0.0738208	0.0157206	1
ENSG00000137812	CASC5	15:41903965:G:C	0.112763	0.000353397	0.0464188	NA	NA	NA
ENSG00000137812	CASC5	15:41909793:A:T	0.112763	0.000353397	0.0464188	NA	NA	NA
ENSG00000137812	CASC5	15:41911805:C:T	0.112763	0.000353397	0.0464188	NA	NA	NA
ENSG00000137812	CASC5	15:41941796:G:C	0.112763	0.000353397	0.0464188	NA	NA	NA
ENSG00000137812	CASC5	15:41950068:A:C	0.112763	0.000353397	0.0464188	NA	NA	NA
ENSG00000204267	TAP2	6:32710221:C:T	-0.108124	0.000354157	0.0465145	NA	NA	NA
ENSG00000188282	RUFY4	2:218911865:A:G	0.131979	0.000355293	0.0466555	0.139964	0.00724268	1
ENSG00000188282	RUFY4	2:218913369:A:G	0.131979	0.000355293	0.0466555	0.139964	0.00724268	1
ENSG00000153029	MR1	1:181035274:A:T	0.0599339	0.000355745	0.0467106	0.051953	0.0459181	1
ENSG00000165806	CASP7	10:115446376:G:A	-0.0856781	0.000355993	0.0467348	NA	NA	NA
ENSG00000165806	CASP7	10:115464171:A:G	-0.0856781	0.000355993	0.0467348	NA	NA	NA
ENSG00000143891	GALM	2:39048767:G:A	-0.12622	0.000356416	0.046781	NA	NA	NA
ENSG00000204267	TAP2	6:32759252:A:C	-0.200951	0.000356886	0.046781	NA	NA	NA
ENSG00000204267	TAP2	6:32759771:G:A	-0.200951	0.000356886	0.046781	NA	NA	NA
ENSG00000204267	TAP2	6:32760318:A:G	-0.200951	0.000356886	0.046781	NA	NA	NA
ENSG00000204267	TAP2	6:32760723:G:A	-0.200951	0.000356886	0.046781	NA	NA	NA
ENSG00000204267	TAP2	6:32761398:C:A	-0.200951	0.000356886	0.046781	NA	NA	NA
ENSG00000204267	TAP2	6:32761674:G:C	-0.200951	0.000356886	0.046781	NA	NA	NA
ENSG00000204267	TAP2	6:32761690:A:C	-0.200951	0.000356886	0.046781	NA	NA	NA
ENSG00000204267	TAP2	6:32761939:C:G	-0.200951	0.000356886	0.046781	NA	NA	NA
ENSG00000204267	TAP2	6:32762309:C:T	-0.200951	0.000356886	0.046781	NA	NA	NA
ENSG00000204267	TAP2	6:32762391:A:G	-0.200951	0.000356886	0.046781	NA	NA	NA
ENSG00000204267	TAP2	6:32763405:A:G	-0.200951	0.000356886	0.046781	NA	NA	NA
ENSG00000204267	TAP2	6:32763635:C:T	-0.200951	0.000356886	0.046781	NA	NA	NA
ENSG00000204267	TAP2	6:32763818:T:C	-0.200951	0.000356886	0.046781	NA	NA	NA
ENSG00000204267	TAP2	6:32764042:C:T	-0.200951	0.000356886	0.046781	NA	NA	NA
ENSG00000204267	TAP2	6:32764246:G:A	-0.200951	0.000356886	0.046781	NA	NA	NA
ENSG00000204267	TAP2	6:32768171:T:A	-0.200951	0.000356886	0.046781	NA	NA	NA
ENSG00000166278	C2	6:32776921:T:C	0.299615	0.000357145	0.0468108	NA	NA	NA
ENSG00000187231	SESTD1	2:180149502:T:A	-0.0882837	0.00035931	0.0470547	NA	NA	NA
ENSG00000204267	TAP2	6:32736936:C:T	-0.107458	0.000359355	0.0470547	NA	NA	NA
ENSG00000204267	TAP2	6:32736978:T:C	-0.107458	0.000359355	0.0470547	NA	NA	NA
ENSG00000204267	TAP2	6:32737149:G:A	-0.107458	0.000359355	0.0470547	NA	NA	NA
ENSG00000204267	TAP2	6:32737183:A:C	-0.107458	0.000359355	0.0470547	NA	NA	NA
ENSG00000204267	TAP2	6:32737394:T:G	-0.107458	0.000359355	0.0470547	NA	NA	NA
ENSG00000204267	TAP2	6:32737494:C:T	-0.107458	0.000359355	0.0470547	NA	NA	NA
ENSG00000204713	TRIM27	6:29130502:T:C	0.0646235	0.00035944	0.0470547	0.113381	0.000440883	1
ENSG00000204713	TRIM27	6:29140055:A:G	0.0646235	0.00035944	0.0470547	0.113381	0.000440883	1
ENSG00000204713	TRIM27	6:29140217:G:T	0.0646235	0.00035944	0.0470547	0.113381	0.000440883	1
ENSG00000204713	TRIM27	6:29143063:A:G	0.0646235	0.00035944	0.0470547	0.113381	0.000440883	1
ENSG00000166750	SLFN5	17:33590628:G:A	0.115509	0.000359486	0.0470547	NA	NA	NA
ENSG00000166750	SLFN5	17:33594891:G:A	0.115509	0.000359486	0.0470547	NA	NA	NA
ENSG00000166750	SLFN5	17:33596183:C:T	0.115509	0.000359486	0.0470547	NA	NA	NA
ENSG00000166750	SLFN5	17:33596897:G:A	0.115509	0.000359486	0.0470547	NA	NA	NA
ENSG00000204267	TAP2	6:32802009:C:T	0.141359	0.000359634	0.0470698	NA	NA	NA
ENSG00000165806	CASP7	10:115472282:T:C	0.164915	0.000359916	0.0471027	0.155708	0.0196534	1
ENSG00000138166	DUSP5	10:113163291:G:A	0.133301	0.000360391	0.0471605	NA	NA	NA
ENSG00000137767	SQRDL	15:45946269:A:G	0.0894549	0.000361062	0.0472147	NA	NA	NA
ENSG00000137767	SQRDL	15:45946414:T:C	0.0894549	0.000361062	0.0472147	NA	NA	NA
ENSG00000137767	SQRDL	15:45946617:A:G	0.0894549	0.000361062	0.0472147	NA	NA	NA
ENSG00000137767	SQRDL	15:45946870:T:C	0.0894549	0.000361062	0.0472147	NA	NA	NA
ENSG00000137767	SQRDL	15:45946977:T:C	0.0894549	0.000361062	0.0472147	NA	NA	NA
ENSG00000137767	SQRDL	15:45947082:T:C	0.0894549	0.000361062	0.0472147	NA	NA	NA
ENSG00000137767	SQRDL	15:45947206:C:T	0.0894549	0.000361062	0.0472147	NA	NA	NA
ENSG00000137767	SQRDL	15:45947784:G:A	0.0894549	0.000361062	0.0472147	NA	NA	NA
ENSG00000131203	IDO1	8:39677738:C:T	0.161881	0.000361365	0.0472459	NA	NA	NA
ENSG00000131203	IDO1	8:39677739:A:T	0.161881	0.000361365	0.0472459	NA	NA	NA
ENSG00000197646	PDCD1LG2	9:5545198:T:C	0.129354	0.00036156	0.0472672	NA	NA	NA
ENSG00000198785	GRIN3A	9:104395970:A:G	0.0878659	0.000361959	0.0473067	NA	NA	NA
ENSG00000198785	GRIN3A	9:104396290:T:G	0.0878659	0.000361959	0.0473067	NA	NA	NA
ENSG00000198785	GRIN3A	9:104396304:A:G	0.0878659	0.000361959	0.0473067	NA	NA	NA
ENSG00000204267	TAP2	6:32793770:T:G	0.185357	0.00036297	0.0474348	0.339969	0.00377814	1
ENSG00000065328	MCM10	10:13548827:T:G	-0.140174	0.000363173	0.0474571	NA	NA	NA
ENSG00000108424	KPNB1	17:46129762:G:A	0.0839513	0.000363622	0.0475114	NA	NA	NA
ENSG00000136514	RTP4	3:187726113:A:G	-0.193646	0.000364022	0.0475595	NA	NA	NA
ENSG00000188290	HES4	1:920503:G:A	0.198028	0.000365316	0.0477175	0.127702	0.0450356	1
ENSG00000108771	DHX58	17:40260728:G:A	-0.224073	0.000365361	0.0477175	NA	NA	NA
ENSG00000108771	DHX58	17:40260865:A:C	-0.224073	0.000365361	0.0477175	NA	NA	NA
ENSG00000108771	DHX58	17:40261545:C:T	-0.224073	0.000365361	0.0477175	NA	NA	NA
ENSG00000131203	IDO1	8:39736507:T:C	-0.153375	0.000365499	0.0477271	NA	NA	NA
ENSG00000131203	IDO1	8:39736651:A:G	-0.153375	0.000365499	0.0477271	NA	NA	NA
ENSG00000023171	GRAMD1B	11:123378327:T:C	-0.0961618	0.000365602	0.0477351	NA	NA	NA
ENSG00000240065	PSMB9	6:32335204:G:A	0.145106	0.000365626	0.0477351	NA	NA	NA
ENSG00000204713	TRIM27	6:29351873:C:T	0.0555134	0.000365724	0.0477395	NA	NA	NA
ENSG00000204713	TRIM27	6:29352297:C:A	0.0555134	0.000365724	0.0477395	NA	NA	NA
ENSG00000165806	CASP7	10:115535465:T:C	-0.165136	0.000365984	0.0477691	NA	NA	NA
ENSG00000175970	UNC119B	12:121115842:C:T	-0.108347	0.000366172	0.0477852	NA	NA	NA
ENSG00000175970	UNC119B	12:121141563:C:T	-0.108347	0.000366172	0.0477852	NA	NA	NA
ENSG00000170581	STAT2	12:55890973:C:T	-0.314174	0.000366723	0.0478189	NA	NA	NA
ENSG00000170581	STAT2	12:55891291:C:T	-0.314174	0.000366723	0.0478189	NA	NA	NA
ENSG00000170581	STAT2	12:55892467:A:G	-0.314174	0.000366723	0.0478189	NA	NA	NA
ENSG00000170581	STAT2	12:55893075:T:G	-0.314174	0.000366723	0.0478189	NA	NA	NA
ENSG00000170581	STAT2	12:55893763:T:C	-0.314174	0.000366723	0.0478189	NA	NA	NA
ENSG00000170581	STAT2	12:55893967:A:T	-0.314174	0.000366723	0.0478189	NA	NA	NA
ENSG00000170581	STAT2	12:55902522:T:A	-0.314174	0.000366723	0.0478189	NA	NA	NA
ENSG00000170581	STAT2	12:55904213:C:T	-0.314174	0.000366723	0.0478189	NA	NA	NA
ENSG00000170581	STAT2	12:55905022:A:G	-0.314174	0.000366723	0.0478189	NA	NA	NA
ENSG00000183688	FAM101B	17:452898:T:C	-0.112513	0.000366939	0.0478428	NA	NA	NA
ENSG00000204713	TRIM27	6:29725013:A:G	0.110191	0.000367017	0.0478487	NA	NA	NA
ENSG00000117226	GBP3	1:89362631:G:A	-0.1712	0.000367526	0.0479109	-0.294822	8.62738e-05	1
ENSG00000120539	MASTL	10:27223053:T:C	-0.143471	0.000367571	0.0479125	NA	NA	NA
ENSG00000187231	SESTD1	2:180049836:G:A	-0.0935765	0.000368029	0.0479679	NA	NA	NA
ENSG00000198785	GRIN3A	9:104398371:A:G	0.0883527	0.000368081	0.04797	NA	NA	NA
ENSG00000172159	FRMD3	9:85860528:T:A	0.137517	0.000368111	0.04797	NA	NA	NA
ENSG00000213689	TREX1	3:48532673:C:T	0.133631	0.000368806	0.0480564	NA	NA	NA
ENSG00000187741	FANCA	16:90047786:C:A	-0.154066	0.000369024	0.0480755	-0.166574	0.00450072	1
ENSG00000163050	ADCK3	1:227045029:A:G	-0.074059	0.000369045	0.0480755	NA	NA	NA
ENSG00000105939	ZC3HAV1	7:138810426:A:G	-0.158386	0.000369051	0.0480755	NA	NA	NA
ENSG00000136827	TOR1A	9:132722439:C:T	-0.0662375	0.000369877	0.0481788	NA	NA	NA
ENSG00000166750	SLFN5	17:33313311:G:A	0.205579	0.000370309	0.0482223	NA	NA	NA
ENSG00000166750	SLFN5	17:33329648:G:A	0.205579	0.000370309	0.0482223	NA	NA	NA
ENSG00000166750	SLFN5	17:33332655:A:G	0.205579	0.000370309	0.0482223	NA	NA	NA
ENSG00000010030	ETV7	6:36619351:T:A	-0.291672	0.000370533	0.048243	NA	NA	NA
ENSG00000010030	ETV7	6:36620440:C:T	-0.291672	0.000370533	0.048243	NA	NA	NA
ENSG00000187741	FANCA	16:89698986:T:C	-0.207419	0.000370728	0.0482437	NA	NA	NA
ENSG00000187231	SESTD1	2:180049999:T:C	-0.092959	0.000370817	0.0482437	NA	NA	NA
ENSG00000166750	SLFN5	17:33483115:C:T	0.114409	0.000370829	0.0482437	0.171324	0.00339288	1
ENSG00000205837	LINC00487	2:6939346:G:A	0.164949	0.000370876	0.0482437	NA	NA	NA
ENSG00000142937	RPS8	1:44255280:G:C	-0.134703	0.000370923	0.0482437	NA	NA	NA
ENSG00000142937	RPS8	1:44256522:T:G	-0.134703	0.000370923	0.0482437	NA	NA	NA
ENSG00000184898	RBM43	2:152206630:A:G	0.117307	0.000370932	0.0482437	0.213296	2.26198e-06	1
ENSG00000184898	RBM43	2:152208537:A:G	0.117307	0.000370932	0.0482437	0.213296	2.26198e-06	1
ENSG00000184898	RBM43	2:152210713:T:C	0.117307	0.000370932	0.0482437	0.213296	2.26198e-06	1
ENSG00000184898	RBM43	2:152210803:A:T	0.117307	0.000370932	0.0482437	0.213296	2.26198e-06	1
ENSG00000184898	RBM43	2:152216827:A:C	0.117307	0.000370932	0.0482437	0.213296	2.26198e-06	1
ENSG00000184898	RBM43	2:152217647:T:G	0.117307	0.000370932	0.0482437	0.213296	2.26198e-06	1
ENSG00000146859	TMEM140	7:134880884:G:C	0.14417	0.000371087	0.0482595	NA	NA	NA
ENSG00000155629	PIK3AP1	10:98369755:C:T	-0.108067	0.000371446	0.0482983	NA	NA	NA
ENSG00000172159	FRMD3	9:85908554:C:T	0.133277	0.000371451	0.0482983	NA	NA	NA
ENSG00000185338	SOCS1	16:12038885:A:T	0.219609	0.000371675	0.0483231	NA	NA	NA
ENSG00000171860	C3AR1	12:8281418:T:G	-0.237869	0.000372164	0.0483825	-0.267788	0.0040712	1
ENSG00000181894	ZNF329	19:58736226:G:T	0.109044	0.00037255	0.0484283	NA	NA	NA
ENSG00000204713	TRIM27	6:29594265:T:C	0.0814979	0.000372723	0.0484465	NA	NA	NA
ENSG00000143891	GALM	2:39147250:C:G	-0.117722	0.000372898	0.0484607	NA	NA	NA
ENSG00000143891	GALM	2:39162144:C:T	-0.117722	0.000372898	0.0484607	NA	NA	NA
ENSG00000226950	DANCR	4:53623264:T:C	0.0959049	0.000373605	0.0485106	NA	NA	NA
ENSG00000226950	DANCR	4:53623527:A:G	0.0959049	0.000373605	0.0485106	NA	NA	NA
ENSG00000226950	DANCR	4:53623737:C:T	0.0959049	0.000373605	0.0485106	NA	NA	NA
ENSG00000226950	DANCR	4:53624119:C:T	0.0959049	0.000373605	0.0485106	NA	NA	NA
ENSG00000226950	DANCR	4:53624357:T:A	0.0959049	0.000373605	0.0485106	NA	NA	NA
ENSG00000226950	DANCR	4:53624388:A:G	0.0959049	0.000373605	0.0485106	NA	NA	NA
ENSG00000226950	DANCR	4:53626101:C:T	0.0959049	0.000373605	0.0485106	NA	NA	NA
ENSG00000184898	RBM43	2:152281561:C:G	-0.110066	0.000373612	0.0485106	-0.127581	0.00420999	1
ENSG00000184898	RBM43	2:152289767:G:A	-0.110066	0.000373612	0.0485106	-0.127581	0.00420999	1
ENSG00000184898	RBM43	2:152299355:G:A	-0.110066	0.000373612	0.0485106	-0.127581	0.00420999	1
ENSG00000205837	LINC00487	2:6941731:G:T	0.164706	0.000374179	0.04858	NA	NA	NA
ENSG00000198785	GRIN3A	9:104341796:T:C	-0.105906	0.000374868	0.0486651	NA	NA	NA
ENSG00000102524	TNFSF13B	13:108705739:G:A	0.139764	0.000375163	0.0486991	NA	NA	NA
ENSG00000198785	GRIN3A	9:104399044:G:A	0.0879164	0.000375454	0.0487212	NA	NA	NA
ENSG00000198785	GRIN3A	9:104399139:C:T	0.0879164	0.000375454	0.0487212	NA	NA	NA
ENSG00000198785	GRIN3A	9:104401535:T:C	0.0879164	0.000375454	0.0487212	NA	NA	NA
ENSG00000128335	APOL2	22:37350151:G:T	-0.22953	0.000375499	0.0487212	NA	NA	NA
ENSG00000128335	APOL2	22:37350152:G:T	-0.22953	0.000375499	0.0487212	NA	NA	NA
ENSG00000187741	FANCA	16:90062009:G:C	-0.163526	0.000375827	0.0487595	-0.165753	0.0115748	1
ENSG00000115159	GPD2	2:157214370:G:A	0.0917672	0.000375894	0.0487638	NA	NA	NA
ENSG00000184898	RBM43	2:152278414:T:C	-0.109969	0.000376191	0.0487937	-0.127581	0.00420999	1
ENSG00000184898	RBM43	2:152281391:G:C	-0.109969	0.000376191	0.0487937	-0.127581	0.00420999	1
ENSG00000115159	GPD2	2:157413751:T:C	0.127004	0.000376403	0.0488169	NA	NA	NA
ENSG00000204267	TAP2	6:32634264:C:T	-0.146805	0.000376483	0.0488187	NA	NA	NA
ENSG00000204267	TAP2	6:32634426:G:A	-0.146805	0.000376483	0.0488187	NA	NA	NA
ENSG00000142937	RPS8	1:45319121:A:T	-0.124868	0.000377191	0.0489061	NA	NA	NA
ENSG00000204103	MAFB	20:39112740:C:T	0.129512	0.000377758	0.0489721	NA	NA	NA
ENSG00000131203	IDO1	8:39520744:T:C	0.292767	0.000377866	0.0489721	NA	NA	NA
ENSG00000131203	IDO1	8:39522154:G:A	0.292767	0.000377866	0.0489721	NA	NA	NA
ENSG00000131203	IDO1	8:39523419:G:T	0.292767	0.000377866	0.0489721	NA	NA	NA
ENSG00000131203	IDO1	8:39524647:G:A	0.292767	0.000377866	0.0489721	NA	NA	NA
ENSG00000197111	PCBP2	12:54085750:T:C	0.0489449	0.000378698	0.0490261	NA	NA	NA
ENSG00000197111	PCBP2	12:54085842:G:A	0.0489449	0.000378698	0.0490261	NA	NA	NA
ENSG00000197111	PCBP2	12:54086579:A:G	0.0489449	0.000378698	0.0490261	NA	NA	NA
ENSG00000197111	PCBP2	12:54086820:C:T	0.0489449	0.000378698	0.0490261	NA	NA	NA
ENSG00000197111	PCBP2	12:54087648:A:G	0.0489449	0.000378698	0.0490261	NA	NA	NA
ENSG00000197111	PCBP2	12:54087856:T:G	0.0489449	0.000378698	0.0490261	NA	NA	NA
ENSG00000197111	PCBP2	12:54088688:A:G	0.0489449	0.000378698	0.0490261	NA	NA	NA
ENSG00000197111	PCBP2	12:54089297:A:C	0.0489449	0.000378698	0.0490261	NA	NA	NA
ENSG00000197111	PCBP2	12:54089660:C:T	0.0489449	0.000378698	0.0490261	NA	NA	NA
ENSG00000197111	PCBP2	12:54090724:A:C	0.0489449	0.000378698	0.0490261	NA	NA	NA
ENSG00000197111	PCBP2	12:54091807:T:G	0.0489449	0.000378698	0.0490261	NA	NA	NA
ENSG00000197111	PCBP2	12:54091838:G:T	0.0489449	0.000378698	0.0490261	NA	NA	NA
ENSG00000183688	FAM101B	17:630698:G:A	0.147702	0.000378716	0.0490261	NA	NA	NA
ENSG00000155629	PIK3AP1	10:97363344:G:A	-0.0887765	0.000379669	0.0491451	-0.0861432	0.034981	1
ENSG00000145016	KIAA0226	3:196759346:A:C	0.0674791	0.00038026	0.0492173	NA	NA	NA
ENSG00000184898	RBM43	2:152304758:G:A	-0.109298	0.000380666	0.0492612	-0.132696	0.003184	1
ENSG00000184898	RBM43	2:152329212:G:A	-0.109298	0.000380666	0.0492612	-0.132696	0.003184	1
ENSG00000008256	CYTH3	7:6223280:T:C	-0.0922058	0.000381068	0.0493089	NA	NA	NA
ENSG00000175518	UBQLNL	11:5653147:G:C	-0.106132	0.000381318	0.0493369	NA	NA	NA
ENSG00000120539	MASTL	10:27259820:G:A	-0.158239	0.000381454	0.0493501	NA	NA	NA
ENSG00000140105	WARS	14:100847707:A:G	-0.141659	0.000381774	0.0493785	NA	NA	NA
ENSG00000140105	WARS	14:100847930:A:G	-0.141659	0.000381774	0.0493785	NA	NA	NA
ENSG00000140105	WARS	14:100852820:C:T	-0.141659	0.000381774	0.0493785	NA	NA	NA
ENSG00000102524	TNFSF13B	13:108704669:C:T	0.139827	0.000381943	0.0493917	NA	NA	NA
ENSG00000102524	TNFSF13B	13:108704909:C:T	0.139827	0.000381943	0.0493917	NA	NA	NA
ENSG00000002549	LAP3	4:17557321:T:C	-0.225297	0.000382634	0.0494766	NA	NA	NA
ENSG00000143891	GALM	2:37920941:G:C	-0.117657	0.000382993	0.0495187	NA	NA	NA
