## Supplementary Table 12 for "An integrative multi-omics approach in Sjögren’s Syndrome identifies novel genetic drivers with regulatory function and disease-specificity" (part 2 of 2)

### Sheet: Sheet1 (continued)
Suppl. Table 12. eQTLs detected in the present study at FDR 5%
ENSG00000204713	TRIM27	6:28254988:T:C	0.0847197	0.000383639	0.0495305	NA	NA	NA
ENSG00000204713	TRIM27	6:28257720:A:G	0.0847197	0.000383639	0.0495305	NA	NA	NA
ENSG00000204713	TRIM27	6:28265218:A:G	0.0847197	0.000383639	0.0495305	NA	NA	NA
ENSG00000106392	C1GALT1	7:7266745:G:A	-0.120459	0.000383702	0.0495305	NA	NA	NA
ENSG00000129667	RHBDF2	17:74036912:A:G	-0.119093	0.000383758	0.0495305	NA	NA	NA
ENSG00000129667	RHBDF2	17:74037208:G:A	-0.119093	0.000383758	0.0495305	NA	NA	NA
ENSG00000129667	RHBDF2	17:74038751:T:C	-0.119093	0.000383758	0.0495305	NA	NA	NA
ENSG00000129667	RHBDF2	17:74039867:T:C	-0.119093	0.000383758	0.0495305	NA	NA	NA
ENSG00000129667	RHBDF2	17:74042671:C:T	-0.119093	0.000383758	0.0495305	NA	NA	NA
ENSG00000129667	RHBDF2	17:74042751:A:G	-0.119093	0.000383758	0.0495305	NA	NA	NA
ENSG00000129667	RHBDF2	17:74042961:G:A	-0.119093	0.000383758	0.0495305	NA	NA	NA
ENSG00000129667	RHBDF2	17:74043467:A:G	-0.119093	0.000383758	0.0495305	NA	NA	NA
ENSG00000129667	RHBDF2	17:74046088:T:C	-0.119093	0.000383758	0.0495305	NA	NA	NA
ENSG00000129667	RHBDF2	17:74046672:A:G	-0.119093	0.000383758	0.0495305	NA	NA	NA
ENSG00000129667	RHBDF2	17:74047749:C:T	-0.119093	0.000383758	0.0495305	NA	NA	NA
ENSG00000129667	RHBDF2	17:74050564:G:T	-0.119093	0.000383758	0.0495305	NA	NA	NA
ENSG00000129667	RHBDF2	17:74055480:G:A	-0.119093	0.000383758	0.0495305	NA	NA	NA
ENSG00000129667	RHBDF2	17:74055783:G:T	-0.119093	0.000383758	0.0495305	NA	NA	NA
ENSG00000129667	RHBDF2	17:74056413:C:T	-0.119093	0.000383758	0.0495305	NA	NA	NA
ENSG00000129667	RHBDF2	17:74056941:G:A	-0.119093	0.000383758	0.0495305	NA	NA	NA
ENSG00000110079	MS4A4A	11:59859576:A:G	-0.124966	0.000384385	0.0496027	-0.136381	0.00597127	1
ENSG00000110079	MS4A4A	11:59859609:C:T	-0.124966	0.000384385	0.0496027	-0.136381	0.00597127	1
ENSG00000148773	MKI67	10:130258262:T:C	-0.1793	0.000384772	0.0496483	NA	NA	NA
ENSG00000138760	SCARB2	4:77950920:T:C	0.158922	0.000385068	0.0496821	NA	NA	NA
ENSG00000188282	RUFY4	2:218885231:A:G	-0.171748	0.000385162	0.0496899	NA	NA	NA
ENSG00000272941	RP11-134L10.1	7:134659326:A:G	-0.119192	0.000385625	0.0497453	-0.205044	0.000116873	1
ENSG00000125148	MT2A	16:56652431:G:A	0.307561	0.000385761	0.0497584	NA	NA	NA
ENSG00000086065	CHMP5	9:33773182:A:G	-0.19446	0.000385933	0.0497762	NA	NA	NA
ENSG00000108424	KPNB1	17:46029089:C:T	0.059054	0.000386554	0.0498519	NA	NA	NA
ENSG00000163687	DNASE1L3	3:58292258:C:T	-0.10565	0.000387541	0.0499749	NA	NA	NA
