## Supplementary Table 11 for "An integrative multi-omics approach in Sjögren’s Syndrome identifies novel genetic drivers with regulatory function and disease-specificity"

### Sheet: Sheet1
Suppl. Table 11. meQTLs detected in the present study at FDR 5%
cpg	pos	gene	SNP	β.EPIC	p.value.EPIC	FDR.EPIC	β.450K	p.value.450K
cg03763873	13:43565901	EPSTI1;EPSTI1	13:43571070:T:G	-0.0424884	1.8262e-39	7.61435e-34	-0.0350893	6.05455e-13
cg03763873	13:43565901	EPSTI1;EPSTI1	13:43566373:A:C	-0.0420777	1.28539e-38	2.67971e-33	-0.0350747	5.97301e-13
cg03763873	13:43565901	EPSTI1;EPSTI1	13:43563136:G:C	-0.0410189	4.23472e-37	5.88557e-32	-0.033598	1.39947e-11
cg03763873	13:43565901	EPSTI1;EPSTI1	13:43574986:G:A	-0.0435838	1.14271e-36	9.52907e-32	-0.0402447	8.22104e-13
cg03763873	13:43565901	EPSTI1;EPSTI1	13:43575098:T:C	-0.0435838	1.14271e-36	9.52907e-32	-0.0402447	8.22104e-13
cg03763873	13:43565901	EPSTI1;EPSTI1	13:43569954:A:G	-0.0437516	7.31271e-34	4.35577e-29	-0.038807	6.69545e-12
cg03763873	13:43565901	EPSTI1;EPSTI1	13:43574028:C:A	-0.0437516	7.31271e-34	4.35577e-29	-0.038807	6.69545e-12
cg03763873	13:43565901	EPSTI1;EPSTI1	13:43562591:A:G	-0.0411486	6.7493e-31	3.51766e-26	-0.0394372	1.95122e-11
cg03763873	13:43565901	EPSTI1;EPSTI1	13:43565143:C:A	-0.0413744	3.21399e-29	1.34007e-24	-0.0385053	3.96749e-11
cg03763873	13:43565901	EPSTI1;EPSTI1	13:43565549:G:A	-0.0413744	3.21399e-29	1.34007e-24	-0.0385053	3.96749e-11
cg12439472	13:43565399	EPSTI1;EPSTI1	13:43574986:G:A	-0.136704	2.22688e-27	7.73749e-23	NA	NA
cg12439472	13:43565399	EPSTI1;EPSTI1	13:43575098:T:C	-0.136704	2.22688e-27	7.73749e-23	NA	NA
cg12439472	13:43565399	EPSTI1;EPSTI1	13:43571070:T:G	-0.126948	2.41122e-26	7.73354e-22	NA	NA
cg03763873	13:43565901	EPSTI1;EPSTI1	13:43571086:G:T	-0.0412536	4.21596e-26	1.25561e-21	-0.0374975	3.19607e-11
cg12439472	13:43565399	EPSTI1;EPSTI1	13:43569954:A:G	-0.136052	5.96361e-25	1.47493e-20	NA	NA
cg12439472	13:43565399	EPSTI1;EPSTI1	13:43574028:C:A	-0.136052	5.96361e-25	1.47493e-20	NA	NA
cg12439472	13:43565399	EPSTI1;EPSTI1	13:43566373:A:C	-0.123705	6.01363e-25	1.47493e-20	NA	NA
cg12439472	13:43565399	EPSTI1;EPSTI1	13:43563136:G:C	-0.119389	1.48563e-23	3.4413e-19	NA	NA
cg03763873	13:43565901	EPSTI1;EPSTI1	13:43578307:C:A	0.028594	7.40165e-22	1.57289e-17	0.0133037	0.00704117
cg12439472	13:43565399	EPSTI1;EPSTI1	13:43562591:A:G	-0.125115	7.54472e-22	1.57289e-17	NA	NA
cg03763873	13:43565901	EPSTI1;EPSTI1	13:43584156:C:G	0.0287476	1.01796e-21	2.02115e-17	0.0133037	0.00704117
cg03763873	13:43565901	EPSTI1;EPSTI1	13:43568914:A:G	0.0280441	6.38133e-21	1.20941e-16	0.0136851	0.00531856
cg12439472	13:43565399	EPSTI1;EPSTI1	13:43565143:C:A	-0.125403	1.31125e-20	1.67318e-16	NA	NA
cg12439472	13:43565399	EPSTI1;EPSTI1	13:43565549:G:A	-0.125403	1.31125e-20	1.67318e-16	NA	NA
cg03879629	3:46152446		3:46117096:A:G	0.0731779	1.96632e-20	1.67318e-16	NA	NA
cg03879629	3:46152446		3:46117960:A:G	0.0731779	1.96632e-20	1.67318e-16	NA	NA
cg03879629	3:46152446		3:46120517:A:G	0.0731779	1.96632e-20	1.67318e-16	NA	NA
cg03879629	3:46152446		3:46123043:A:G	0.0731779	1.96632e-20	1.67318e-16	NA	NA
cg03879629	3:46152446		3:46123055:C:T	0.0731779	1.96632e-20	1.67318e-16	NA	NA
cg03879629	3:46152446		3:46124418:A:G	0.0731779	1.96632e-20	1.67318e-16	NA	NA
cg03879629	3:46152446		3:46127557:G:A	0.0731779	1.96632e-20	1.67318e-16	NA	NA
cg03879629	3:46152446		3:46128542:G:A	0.0731779	1.96632e-20	1.67318e-16	NA	NA
cg03879629	3:46152446		3:46128709:T:C	0.0731779	1.96632e-20	1.67318e-16	NA	NA
cg03879629	3:46152446		3:46128713:A:G	0.0731779	1.96632e-20	1.67318e-16	NA	NA
cg03879629	3:46152446		3:46131225:C:G	0.0731779	1.96632e-20	1.67318e-16	NA	NA
cg03879629	3:46152446		3:46135690:G:A	0.0731779	1.96632e-20	1.67318e-16	NA	NA
cg03879629	3:46152446		3:46136438:A:G	0.0731779	1.96632e-20	1.67318e-16	NA	NA
cg03879629	3:46152446		3:46138107:G:A	0.0731779	1.96632e-20	1.67318e-16	NA	NA
cg03879629	3:46152446		3:46138455:G:A	0.0731779	1.96632e-20	1.67318e-16	NA	NA
cg03879629	3:46152446		3:46138842:A:T	0.0731779	1.96632e-20	1.67318e-16	NA	NA
cg03879629	3:46152446		3:46140073:G:T	0.0731779	1.96632e-20	1.67318e-16	NA	NA
cg03879629	3:46152446		3:46141844:G:A	0.0731779	1.96632e-20	1.67318e-16	NA	NA
cg03879629	3:46152446		3:46142464:C:T	0.0731779	1.96632e-20	1.67318e-16	NA	NA
cg03879629	3:46152446		3:46143187:C:T	0.0731779	1.96632e-20	1.67318e-16	NA	NA
cg03879629	3:46152446		3:46144981:G:T	0.0731779	1.96632e-20	1.67318e-16	NA	NA
cg03879629	3:46152446		3:46146314:G:T	0.0731779	1.96632e-20	1.67318e-16	NA	NA
cg03879629	3:46152446		3:46147504:A:G	0.0731779	1.96632e-20	1.67318e-16	NA	NA
cg03879629	3:46152446		3:46154272:T:C	0.0731779	1.96632e-20	1.67318e-16	NA	NA
cg03879629	3:46152446		3:46154457:G:A	0.0731779	1.96632e-20	1.67318e-16	NA	NA
cg03879629	3:46152446		3:46169040:C:T	0.072874	2.27893e-20	1.75963e-16	NA	NA
cg03879629	3:46152446		3:46170897:G:T	0.072874	2.27893e-20	1.75963e-16	NA	NA
cg03879629	3:46152446		3:46172824:T:C	0.072874	2.27893e-20	1.75963e-16	NA	NA
cg03879629	3:46152446		3:46173072:G:C	0.072874	2.27893e-20	1.75963e-16	NA	NA
cg03879629	3:46152446		3:46173210:T:G	0.072874	2.27893e-20	1.75963e-16	NA	NA
cg03763873	13:43565901	EPSTI1;EPSTI1	13:43558672:A:G	0.0277453	3.98293e-20	2.78535e-16	0.0117648	0.010229
cg03763873	13:43565901	EPSTI1;EPSTI1	13:43558800:A:G	0.0277453	3.98293e-20	2.78535e-16	0.0117648	0.010229
cg03763873	13:43565901	EPSTI1;EPSTI1	13:43587084:C:T	0.0280405	4.12277e-20	2.78535e-16	0.0138076	0.00540707
cg03763873	13:43565901	EPSTI1;EPSTI1	13:43588576:G:A	0.0280405	4.12277e-20	2.78535e-16	0.0138076	0.00540707
cg03763873	13:43565901	EPSTI1;EPSTI1	13:43592120:T:C	0.0280405	4.12277e-20	2.78535e-16	0.0138076	0.00540707
cg03763873	13:43565901	EPSTI1;EPSTI1	13:43592189:T:C	0.0280405	4.12277e-20	2.78535e-16	0.0138076	0.00540707
cg03879629	3:46152446		3:46087992:G:A	0.0727768	5.07701e-20	2.78535e-16	NA	NA
cg03879629	3:46152446		3:46094063:A:G	0.0727768	5.07701e-20	2.78535e-16	NA	NA
cg03879629	3:46152446		3:46095104:A:G	0.0727768	5.07701e-20	2.78535e-16	NA	NA
cg03879629	3:46152446		3:46095336:T:C	0.0727768	5.07701e-20	2.78535e-16	NA	NA
cg03879629	3:46152446		3:46096798:T:C	0.0727768	5.07701e-20	2.78535e-16	NA	NA
cg03879629	3:46152446		3:46098526:C:G	0.0727768	5.07701e-20	2.78535e-16	NA	NA
cg03879629	3:46152446		3:46099154:C:T	0.0727768	5.07701e-20	2.78535e-16	NA	NA
cg03879629	3:46152446		3:46100138:C:G	0.0727768	5.07701e-20	2.78535e-16	NA	NA
cg03879629	3:46152446		3:46100491:C:T	0.0727768	5.07701e-20	2.78535e-16	NA	NA
cg03879629	3:46152446		3:46101466:C:T	0.0727768	5.07701e-20	2.78535e-16	NA	NA
cg03879629	3:46152446		3:46102173:G:C	0.0727768	5.07701e-20	2.78535e-16	NA	NA
cg03879629	3:46152446		3:46103680:G:T	0.0727768	5.07701e-20	2.78535e-16	NA	NA
cg03879629	3:46152446		3:46107498:A:G	0.0727768	5.07701e-20	2.78535e-16	NA	NA
cg03879629	3:46152446		3:46107601:A:G	0.0727768	5.07701e-20	2.78535e-16	NA	NA
cg03879629	3:46152446		3:46111213:T:C	0.0727768	5.07701e-20	2.78535e-16	NA	NA
cg03879629	3:46152446		3:46116010:T:A	0.0727768	5.07701e-20	2.78535e-16	NA	NA
cg03879629	3:46152446		3:46108285:C:T	0.0717567	1.28944e-19	5.59385e-16	NA	NA
cg03879629	3:46152446		3:46108400:G:A	0.0717567	1.28944e-19	5.59385e-16	NA	NA
cg03879629	3:46152446		3:46111081:A:G	0.0717567	1.28944e-19	5.59385e-16	NA	NA
cg03879629	3:46152446		3:46111759:G:A	0.0717567	1.28944e-19	5.59385e-16	NA	NA
cg03879629	3:46152446		3:46114216:A:G	0.0717567	1.28944e-19	5.59385e-16	NA	NA
cg03763873	13:43565901	EPSTI1;EPSTI1	13:43555685:G:A	0.0273228	1.31587e-19	5.59385e-16	0.0117648	0.010229
cg03763873	13:43565901	EPSTI1;EPSTI1	13:43556903:C:T	0.0273228	1.31587e-19	5.59385e-16	0.0117648	0.010229
cg03763873	13:43565901	EPSTI1;EPSTI1	13:43557404:T:C	0.0273228	1.31587e-19	5.59385e-16	0.0117648	0.010229
cg03763873	13:43565901	EPSTI1;EPSTI1	13:43557529:G:A	0.0273228	1.31587e-19	5.59385e-16	0.0117648	0.010229
cg03763873	13:43565901	EPSTI1;EPSTI1	13:43557632:G:A	0.0273228	1.31587e-19	5.59385e-16	0.0117648	0.010229
cg03763873	13:43565901	EPSTI1;EPSTI1	13:43557687:G:A	0.0273228	1.31587e-19	5.59385e-16	0.0117648	0.010229
cg03763873	13:43565901	EPSTI1;EPSTI1	13:43558189:G:A	0.0273228	1.31587e-19	5.59385e-16	0.0117648	0.010229
cg12439472	13:43565399	EPSTI1;EPSTI1	13:43571086:G:T	-0.128452	1.34378e-19	5.59385e-16	NA	NA
cg09858955	2:58135951	VRK2;VRK2	2:58177683:T:G	0.0493874	1.4688e-19	5.59385e-16	NA	NA
cg03879629	3:46152446		3:46177096:G:A	0.0687414	1.5325e-19	5.59385e-16	NA	NA
cg03879629	3:46152446		3:46053581:A:T	0.0714652	1.81117e-19	5.59385e-16	NA	NA
cg03879629	3:46152446		3:46053968:A:G	0.0714652	1.81117e-19	5.59385e-16	NA	NA
cg03879629	3:46152446		3:46054156:G:T	0.0714652	1.81117e-19	5.59385e-16	NA	NA
cg03879629	3:46152446		3:46055250:G:A	0.0714652	1.81117e-19	5.59385e-16	NA	NA
cg03879629	3:46152446		3:46055716:G:A	0.0714652	1.81117e-19	5.59385e-16	NA	NA
cg03879629	3:46152446		3:46055909:C:T	0.0714652	1.81117e-19	5.59385e-16	NA	NA
cg03879629	3:46152446		3:46056162:G:A	0.0714652	1.81117e-19	5.59385e-16	NA	NA
cg03879629	3:46152446		3:46056173:C:T	0.0714652	1.81117e-19	5.59385e-16	NA	NA
cg03879629	3:46152446		3:46056911:T:A	0.0714652	1.81117e-19	5.59385e-16	NA	NA
cg03879629	3:46152446		3:46057233:C:A	0.0714652	1.81117e-19	5.59385e-16	NA	NA
cg03879629	3:46152446		3:46057867:A:G	0.0714652	1.81117e-19	5.59385e-16	NA	NA
cg03879629	3:46152446		3:46058908:G:A	0.0714652	1.81117e-19	5.59385e-16	NA	NA
cg03879629	3:46152446		3:46059249:C:T	0.0714652	1.81117e-19	5.59385e-16	NA	NA
cg03879629	3:46152446		3:46059484:T:C	0.0714652	1.81117e-19	5.59385e-16	NA	NA
cg03879629	3:46152446		3:46061218:T:C	0.0714652	1.81117e-19	5.59385e-16	NA	NA
cg03879629	3:46152446		3:46061304:A:G	0.0714652	1.81117e-19	5.59385e-16	NA	NA
cg03879629	3:46152446		3:46061840:A:G	0.0714652	1.81117e-19	5.59385e-16	NA	NA
cg03879629	3:46152446		3:46061997:T:C	0.0714652	1.81117e-19	5.59385e-16	NA	NA
cg03879629	3:46152446		3:46063329:T:C	0.0714652	1.81117e-19	5.59385e-16	NA	NA
cg03879629	3:46152446		3:46063753:T:C	0.0714652	1.81117e-19	5.59385e-16	NA	NA
cg03879629	3:46152446		3:46064618:G:C	0.0714652	1.81117e-19	5.59385e-16	NA	NA
cg03879629	3:46152446		3:46064626:C:G	0.0714652	1.81117e-19	5.59385e-16	NA	NA
cg03879629	3:46152446		3:46065763:G:A	0.0714652	1.81117e-19	5.59385e-16	NA	NA
cg03879629	3:46152446		3:46065963:G:A	0.0714652	1.81117e-19	5.59385e-16	NA	NA
cg03879629	3:46152446		3:46067507:T:G	0.0714652	1.81117e-19	5.59385e-16	NA	NA
cg03879629	3:46152446		3:46068473:A:G	0.0714652	1.81117e-19	5.59385e-16	NA	NA
cg03879629	3:46152446		3:46068835:G:T	0.0714652	1.81117e-19	5.59385e-16	NA	NA
cg03879629	3:46152446		3:46069573:A:C	0.0714652	1.81117e-19	5.59385e-16	NA	NA
cg03879629	3:46152446		3:46070337:C:G	0.0714652	1.81117e-19	5.59385e-16	NA	NA
cg03879629	3:46152446		3:46070353:A:C	0.0714652	1.81117e-19	5.59385e-16	NA	NA
cg03879629	3:46152446		3:46071081:G:A	0.0714652	1.81117e-19	5.59385e-16	NA	NA
cg03879629	3:46152446		3:46071763:T:C	0.0714652	1.81117e-19	5.59385e-16	NA	NA
cg03879629	3:46152446		3:46071868:A:G	0.0714652	1.81117e-19	5.59385e-16	NA	NA
cg03879629	3:46152446		3:46072519:G:A	0.0714652	1.81117e-19	5.59385e-16	NA	NA
cg03879629	3:46152446		3:46072630:C:T	0.0714652	1.81117e-19	5.59385e-16	NA	NA
cg03879629	3:46152446		3:46072768:G:A	0.0714652	1.81117e-19	5.59385e-16	NA	NA
cg03879629	3:46152446		3:46072839:C:T	0.0714652	1.81117e-19	5.59385e-16	NA	NA
cg03879629	3:46152446		3:46073314:T:C	0.0714652	1.81117e-19	5.59385e-16	NA	NA
cg03879629	3:46152446		3:46073923:A:G	0.0714652	1.81117e-19	5.59385e-16	NA	NA
cg03879629	3:46152446		3:46074711:G:A	0.0714652	1.81117e-19	5.59385e-16	NA	NA
cg03879629	3:46152446		3:46074858:G:A	0.0714652	1.81117e-19	5.59385e-16	NA	NA
cg03879629	3:46152446		3:46075090:A:C	0.0714652	1.81117e-19	5.59385e-16	NA	NA
cg03879629	3:46152446		3:46077332:A:G	0.0714652	1.81117e-19	5.59385e-16	NA	NA
cg03879629	3:46152446		3:46081306:T:C	0.0714652	1.81117e-19	5.59385e-16	NA	NA
cg03879629	3:46152446		3:46082481:G:A	0.0710039	2.71914e-19	8.3364e-16	NA	NA
cg03879629	3:46152446		3:46039868:A:G	0.0715194	3.90818e-19	1.14755e-15	NA	NA
cg03879629	3:46152446		3:46041837:C:T	0.0715194	3.90818e-19	1.14755e-15	NA	NA
cg03879629	3:46152446		3:46046459:G:A	0.0715194	3.90818e-19	1.14755e-15	NA	NA
cg03879629	3:46152446		3:46047658:G:C	0.0715194	3.90818e-19	1.14755e-15	NA	NA
cg03879629	3:46152446		3:46049764:G:A	0.0715194	3.90818e-19	1.14755e-15	NA	NA
cg03879629	3:46152446		3:46049827:G:T	0.0715194	3.90818e-19	1.14755e-15	NA	NA
cg03879629	3:46152446		3:46049765:T:C	0.0706194	5.00057e-19	1.45804e-15	NA	NA
cg03879629	3:46152446		3:46006239:A:G	0.0707028	5.35499e-19	1.47301e-15	NA	NA
cg03879629	3:46152446		3:46006269:C:T	0.0707028	5.35499e-19	1.47301e-15	NA	NA
cg03879629	3:46152446		3:46006341:C:G	0.0707028	5.35499e-19	1.47301e-15	NA	NA
cg03879629	3:46152446		3:46007488:G:A	0.0707028	5.35499e-19	1.47301e-15	NA	NA
cg03879629	3:46152446		3:46007825:T:C	0.0707028	5.35499e-19	1.47301e-15	NA	NA
cg03879629	3:46152446		3:46173642:C:T	0.0676804	5.43353e-19	1.47301e-15	NA	NA
cg03879629	3:46152446		3:46174331:T:C	0.0676804	5.43353e-19	1.47301e-15	NA	NA
cg03879629	3:46152446		3:46174605:A:G	0.0676804	5.43353e-19	1.47301e-15	NA	NA
cg03879629	3:46152446		3:45985347:C:G	0.0706528	5.65249e-19	1.47301e-15	NA	NA
cg03879629	3:46152446		3:45989873:C:T	0.0706528	5.65249e-19	1.47301e-15	NA	NA
cg03879629	3:46152446		3:45989921:G:T	0.0706528	5.65249e-19	1.47301e-15	NA	NA
cg03879629	3:46152446		3:45995748:T:C	0.0706528	5.65249e-19	1.47301e-15	NA	NA
cg03879629	3:46152446		3:45996501:A:G	0.0706528	5.65249e-19	1.47301e-15	NA	NA
cg03879629	3:46152446		3:45997263:T:C	0.0706528	5.65249e-19	1.47301e-15	NA	NA
cg03879629	3:46152446		3:46001227:G:A	0.0706528	5.65249e-19	1.47301e-15	NA	NA
cg03879629	3:46152446		3:46001720:T:G	0.0706528	5.65249e-19	1.47301e-15	NA	NA
cg03879629	3:46152446		3:46003537:G:A	0.0706528	5.65249e-19	1.47301e-15	NA	NA
cg03879629	3:46152446		3:46010007:T:C	0.0704899	6.5161e-19	1.66681e-15	NA	NA
cg03879629	3:46152446		3:46011436:A:G	0.0704899	6.5161e-19	1.66681e-15	NA	NA
cg03879629	3:46152446		3:46015933:T:C	0.0704899	6.5161e-19	1.66681e-15	NA	NA
cg03879629	3:46152446		3:46008087:G:A	0.0705388	8.73084e-19	2.21971e-15	NA	NA
cg03879629	3:46152446		3:45981171:C:T	0.0704854	9.23152e-19	2.22491e-15	NA	NA
cg03879629	3:46152446		3:45983476:T:A	0.0704854	9.23152e-19	2.22491e-15	NA	NA
cg03879629	3:46152446		3:45993645:C:T	0.0704854	9.23152e-19	2.22491e-15	NA	NA
cg03879629	3:46152446		3:45999209:A:G	0.0704854	9.23152e-19	2.22491e-15	NA	NA
cg03879629	3:46152446		3:46000728:T:G	0.0704854	9.23152e-19	2.22491e-15	NA	NA
cg03879629	3:46152446		3:46000870:G:A	0.0704854	9.23152e-19	2.22491e-15	NA	NA
cg03879629	3:46152446		3:46001367:C:A	0.0704854	9.23152e-19	2.22491e-15	NA	NA
cg03879629	3:46152446		3:46002963:G:C	0.0704854	9.23152e-19	2.22491e-15	NA	NA
cg03879629	3:46152446		3:46003496:T:C	0.0704854	9.23152e-19	2.22491e-15	NA	NA
cg03879629	3:46152446		3:46009487:G:A	0.0703363	1.05364e-18	2.38758e-15	NA	NA
cg03879629	3:46152446		3:46012279:T:C	0.0703363	1.05364e-18	2.38758e-15	NA	NA
cg03879629	3:46152446		3:46012391:A:G	0.0703363	1.05364e-18	2.38758e-15	NA	NA
cg03879629	3:46152446		3:46013832:C:T	0.0703363	1.05364e-18	2.38758e-15	NA	NA
cg03879629	3:46152446		3:46014545:T:G	0.0703363	1.05364e-18	2.38758e-15	NA	NA
cg03879629	3:46152446		3:46018344:G:A	0.0703363	1.05364e-18	2.38758e-15	NA	NA
cg03879629	3:46152446		3:46022833:G:A	0.0703363	1.05364e-18	2.38758e-15	NA	NA
cg03879629	3:46152446		3:46024529:T:A	0.0703363	1.05364e-18	2.38758e-15	NA	NA
cg03879629	3:46152446		3:46025048:G:A	0.0703363	1.05364e-18	2.38758e-15	NA	NA
cg03879629	3:46152446		3:46035097:A:G	0.0703363	1.05364e-18	2.38758e-15	NA	NA
cg03879629	3:46152446		3:46039060:G:C	0.0703363	1.05364e-18	2.38758e-15	NA	NA
cg03879629	3:46152446		3:46051702:G:A	0.0703082	1.48395e-18	3.27372e-15	NA	NA
cg03879629	3:46152446		3:46051774:G:A	0.0703082	1.48395e-18	3.27372e-15	NA	NA
cg03879629	3:46152446		3:46051908:A:G	0.0703082	1.48395e-18	3.27372e-15	NA	NA
cg03879629	3:46152446		3:46052263:G:C	0.0703082	1.48395e-18	3.27372e-15	NA	NA
cg03879629	3:46152446		3:46052800:G:A	0.0703082	1.48395e-18	3.27372e-15	NA	NA
cg03879629	3:46152446		3:46007823:G:T	0.0703507	1.50814e-18	3.30957e-15	NA	NA
cg03879629	3:46152446		3:46015569:T:C	0.0696904	2.1302e-18	4.65021e-15	NA	NA
cg03879629	3:46152446		3:45954339:C:T	0.0693311	2.45243e-18	5.32575e-15	NA	NA
cg03763873	13:43565901	EPSTI1;EPSTI1	13:43549782:G:A	-0.0296862	2.66097e-18	5.74867e-15	-0.0271889	5.30375e-07
cg03879629	3:46152446		3:45960420:G:C	0.0683986	4.69867e-18	1.00985e-14	NA	NA
cg03879629	3:46152446		3:45970391:G:A	0.0687188	5.42303e-18	1.09523e-14	NA	NA
cg03879629	3:46152446		3:45974092:G:A	0.0687188	5.42303e-18	1.09523e-14	NA	NA
cg03879629	3:46152446		3:45975443:C:T	0.0687188	5.42303e-18	1.09523e-14	NA	NA
cg03879629	3:46152446		3:45976662:C:T	0.0687188	5.42303e-18	1.09523e-14	NA	NA
cg03879629	3:46152446		3:45916786:G:A	0.0679789	5.43737e-18	1.09523e-14	NA	NA
cg03879629	3:46152446		3:45918215:G:A	0.0679789	5.43737e-18	1.09523e-14	NA	NA
cg03879629	3:46152446		3:45920298:T:C	0.0679789	5.43737e-18	1.09523e-14	NA	NA
cg03879629	3:46152446		3:45928769:G:A	0.0679789	5.43737e-18	1.09523e-14	NA	NA
cg03879629	3:46152446		3:45932407:G:A	0.0679789	5.43737e-18	1.09523e-14	NA	NA
cg03879629	3:46152446		3:45939016:G:A	0.0679789	5.43737e-18	1.09523e-14	NA	NA
cg03879629	3:46152446		3:45939802:G:A	0.0679789	5.43737e-18	1.09523e-14	NA	NA
cg03879629	3:46152446		3:45945132:A:C	0.0679789	5.43737e-18	1.09523e-14	NA	NA
cg03879629	3:46152446		3:45947018:A:G	0.0679789	5.43737e-18	1.09523e-14	NA	NA
cg03879629	3:46152446		3:45951647:G:A	0.0673441	6.82157e-18	1.36743e-14	NA	NA
cg09858955	2:58135951	VRK2;VRK2	2:58196110:A:G	0.0473172	7.22795e-18	1.44196e-14	NA	NA
cg03879629	3:46152446		3:45960646:T:C	0.0681991	7.67858e-18	1.50309e-14	NA	NA
cg03879629	3:46152446		3:45960700:C:T	0.0681991	7.67858e-18	1.50309e-14	NA	NA
cg03879629	3:46152446		3:45962603:A:G	0.0681991	7.67858e-18	1.50309e-14	NA	NA
cg03879629	3:46152446		3:45968043:T:G	0.0681991	7.67858e-18	1.50309e-14	NA	NA
cg03763873	13:43565901	EPSTI1;EPSTI1	13:43562028:C:G	0.0263691	8.31634e-18	1.62033e-14	NA	NA
cg03763873	13:43565901	EPSTI1;EPSTI1	13:43553825:C:T	-0.0290216	1.52477e-17	2.957e-14	-0.0275136	3.72682e-07
cg03879629	3:46152446		3:46072704:G:A	0.0664364	2.06761e-17	3.99117e-14	NA	NA
cg03763873	13:43565901	EPSTI1;EPSTI1	13:43551920:G:A	-0.0284464	2.53435e-17	4.86959e-14	-0.0267363	6.0294e-07
cg03763873	13:43565901	EPSTI1;EPSTI1	13:43559214:G:A	0.0263497	4.93406e-17	9.43698e-14	NA	NA
cg09858955	2:58135951	VRK2;VRK2	2:58229428:A:C	0.0463125	5.0952e-17	9.70068e-14	NA	NA
cg03763873	13:43565901	EPSTI1;EPSTI1	13:43559454:A:G	0.0259631	5.53719e-17	1.04943e-13	NA	NA
cg09858955	2:58135951	VRK2;VRK2	2:58133522:A:G	0.0464447	6.53816e-17	1.20624e-13	NA	NA
cg09858955	2:58135951	VRK2;VRK2	2:58135023:T:C	0.0464447	6.53816e-17	1.20624e-13	NA	NA
cg09858955	2:58135951	VRK2;VRK2	2:58136220:C:G	0.0464447	6.53816e-17	1.20624e-13	NA	NA
cg09858955	2:58135951	VRK2;VRK2	2:58138581:G:A	0.0464447	6.53816e-17	1.20624e-13	NA	NA
cg09858955	2:58135951	VRK2;VRK2	2:58144542:C:A	0.0464447	6.53816e-17	1.20624e-13	NA	NA
cg09858955	2:58135951	VRK2;VRK2	2:58145060:A:G	0.0464447	6.53816e-17	1.20624e-13	NA	NA
cg03763873	13:43565901	EPSTI1;EPSTI1	13:43586533:A:G	0.0254688	6.70611e-17	1.23177e-13	0.00952122	0.044671
cg09858955	2:58135951	VRK2;VRK2	2:58148349:C:T	0.0462756	7.42474e-17	1.35779e-13	NA	NA
cg09858955	2:58135951	VRK2;VRK2	2:58149158:T:C	0.0463504	8.84523e-17	1.60349e-13	NA	NA
cg09858955	2:58135951	VRK2;VRK2	2:58152537:G:A	0.0463504	8.84523e-17	1.60349e-13	NA	NA
cg09858955	2:58135951	VRK2;VRK2	2:58139906:A:T	0.0463252	1.02639e-16	1.85261e-13	NA	NA
cg09858955	2:58135951	VRK2;VRK2	2:58152280:C:A	0.0462247	1.39289e-16	2.44413e-13	NA	NA
cg09858955	2:58135951	VRK2;VRK2	2:58154915:T:A	0.0462147	1.40686e-16	2.44413e-13	NA	NA
cg09858955	2:58135951	VRK2;VRK2	2:58155829:G:A	0.0462147	1.40686e-16	2.44413e-13	NA	NA
cg09858955	2:58135951	VRK2;VRK2	2:58159852:T:C	0.0462147	1.40686e-16	2.44413e-13	NA	NA
cg09858955	2:58135951	VRK2;VRK2	2:58160605:G:A	0.0462147	1.40686e-16	2.44413e-13	NA	NA
cg09858955	2:58135951	VRK2;VRK2	2:58163146:G:T	0.0462147	1.40686e-16	2.44413e-13	NA	NA
cg09858955	2:58135951	VRK2;VRK2	2:58163178:A:G	0.0462147	1.40686e-16	2.44413e-13	NA	NA
cg09858955	2:58135951	VRK2;VRK2	2:58165595:G:T	0.0462147	1.40686e-16	2.44413e-13	NA	NA
cg09858955	2:58135951	VRK2;VRK2	2:58165694:T:C	0.0462147	1.40686e-16	2.44413e-13	NA	NA
cg04268125	1:154579384	ADAR;ADAR;ADAR;ADAR;ADAR	1:154565519:G:A	0.0567662	1.45308e-16	2.50357e-13	NA	NA
cg04268125	1:154579384	ADAR;ADAR;ADAR;ADAR;ADAR	1:154567699:G:A	0.0567662	1.45308e-16	2.50357e-13	NA	NA
cg09858955	2:58135951	VRK2;VRK2	2:58160138:T:G	0.0460903	2.20666e-16	3.7863e-13	NA	NA
cg09858955	2:58135951	VRK2;VRK2	2:58168831:A:G	0.045622	2.53384e-16	4.32986e-13	NA	NA
cg03763873	13:43565901	EPSTI1;EPSTI1	13:43560431:C:T	0.0254744	2.61529e-16	4.45081e-13	NA	NA
cg03763873	13:43565901	EPSTI1;EPSTI1	13:43592663:A:G	0.0250791	2.7514e-16	4.66342e-13	NA	NA
cg09858955	2:58135951	VRK2;VRK2	2:58115072:G:C	0.0455894	2.85406e-16	4.79218e-13	NA	NA
cg03763873	13:43565901	EPSTI1;EPSTI1	13:43515182:T:C	-0.0254896	2.86185e-16	4.79218e-13	NA	NA
cg03763873	13:43565901	EPSTI1;EPSTI1	13:43517127:A:G	-0.0254896	2.86185e-16	4.79218e-13	NA	NA
cg09858955	2:58135951	VRK2;VRK2	2:58111064:A:G	0.0453792	3.49331e-16	5.80295e-13	NA	NA
cg09858955	2:58135951	VRK2;VRK2	2:58127907:C:T	0.0453792	3.49331e-16	5.80295e-13	NA	NA
cg09858955	2:58135951	VRK2;VRK2	2:58119582:G:T	0.0451872	3.71931e-16	6.15385e-13	NA	NA
cg04268125	1:154579384	ADAR;ADAR;ADAR;ADAR;ADAR	1:154592201:T:C	0.0554848	3.79996e-16	6.2528e-13	NA	NA
cg03763873	13:43565901	EPSTI1;EPSTI1	13:43542677:C:A	-0.0274607	3.80911e-16	6.2528e-13	-0.0267363	6.0294e-07
cg09858955	2:58135951	VRK2;VRK2	2:58201202:G:A	0.0452515	4.58666e-16	7.49965e-13	NA	NA
cg09858955	2:58135951	VRK2;VRK2	2:58119122:A:G	0.0452062	4.69132e-16	7.6111e-13	NA	NA
cg09858955	2:58135951	VRK2;VRK2	2:58120553:T:A	0.0452062	4.69132e-16	7.6111e-13	NA	NA
cg09858955	2:58135951	VRK2;VRK2	2:58169166:G:T	0.0455611	4.73211e-16	7.64752e-13	NA	NA
cg04268125	1:154579384	ADAR;ADAR;ADAR;ADAR;ADAR	1:154556425:G:A	0.0554556	4.82649e-16	7.71039e-13	NA	NA
cg04268125	1:154579384	ADAR;ADAR;ADAR;ADAR;ADAR	1:154556663:G:A	0.0554556	4.82649e-16	7.71039e-13	NA	NA
cg04268125	1:154579384	ADAR;ADAR;ADAR;ADAR;ADAR	1:154557685:C:T	0.0554556	4.82649e-16	7.71039e-13	NA	NA
cg03763873	13:43565901	EPSTI1;EPSTI1	13:43559804:G:A	0.0253418	4.94848e-16	7.84494e-13	NA	NA
cg09858955	2:58135951	VRK2;VRK2	2:58117926:C:G	0.0450967	4.96716e-16	7.84494e-13	NA	NA
cg09858955	2:58135951	VRK2;VRK2	2:58121391:C:T	0.0450967	4.96716e-16	7.84494e-13	NA	NA
cg03763873	13:43565901	EPSTI1;EPSTI1	13:43528769:G:A	-0.0251177	5.07168e-16	7.97978e-13	-0.0103472	0.0433732
cg04268125	1:154579384	ADAR;ADAR;ADAR;ADAR;ADAR	1:154572228:C:T	0.0557348	5.16284e-16	8.03228e-13	NA	NA
cg04268125	1:154579384	ADAR;ADAR;ADAR;ADAR;ADAR	1:154577055:T:G	0.0557348	5.16284e-16	8.03228e-13	NA	NA
cg04268125	1:154579384	ADAR;ADAR;ADAR;ADAR;ADAR	1:154582129:C:T	0.0557348	5.16284e-16	8.03228e-13	NA	NA
cg09858955	2:58135951	VRK2;VRK2	2:58127647:A:G	0.0448337	5.46098e-16	8.43318e-13	NA	NA
cg09858955	2:58135951	VRK2;VRK2	2:58127648:A:C	0.0448337	5.46098e-16	8.43318e-13	NA	NA
cg09858955	2:58135951	VRK2;VRK2	2:58119657:C:G	0.0448981	6.01356e-16	9.25225e-13	NA	NA
cg03763873	13:43565901	EPSTI1;EPSTI1	13:43559199:A:C	0.0256346	6.0582e-16	9.28666e-13	NA	NA
cg03763873	13:43565901	EPSTI1;EPSTI1	13:43559378:A:G	0.0256664	6.26066e-16	9.56186e-13	NA	NA
cg17114584	11:613792	IRF7;IRF7;IRF7	11:596672:G:T	-0.0806127	6.62495e-16	1.00446e-12	-0.0547963	4.30116e-06
cg17114584	11:613792	IRF7;IRF7;IRF7	11:602322:A:G	-0.0806127	6.62495e-16	1.00446e-12	-0.0547963	4.30116e-06
cg03763873	13:43565901	EPSTI1;EPSTI1	13:43555534:A:G	0.0257023	6.91625e-16	1.02991e-12	NA	NA
cg03763873	13:43565901	EPSTI1;EPSTI1	13:43555837:C:T	0.0257023	6.91625e-16	1.02991e-12	NA	NA
cg03763873	13:43565901	EPSTI1;EPSTI1	13:43556058:C:T	0.0257023	6.91625e-16	1.02991e-12	NA	NA
cg03763873	13:43565901	EPSTI1;EPSTI1	13:43556885:A:G	0.0257023	6.91625e-16	1.02991e-12	NA	NA
cg03763873	13:43565901	EPSTI1;EPSTI1	13:43558846:T:C	0.0257023	6.91625e-16	1.02991e-12	NA	NA
cg09858955	2:58135951	VRK2;VRK2	2:58210522:C:A	0.0448299	7.0276e-16	1.04276e-12	NA	NA
cg09858955	2:58135951	VRK2;VRK2	2:58203057:C:T	0.045088	7.28388e-16	1.07696e-12	NA	NA
cg03763873	13:43565901	EPSTI1;EPSTI1	13:43517736:G:T	-0.0252982	7.37665e-16	1.08299e-12	-0.0103488	0.0448873
cg03763873	13:43565901	EPSTI1;EPSTI1	13:43518768:G:A	-0.0252982	7.37665e-16	1.08299e-12	-0.0103488	0.0448873
cg04268125	1:154579384	ADAR;ADAR;ADAR;ADAR;ADAR	1:154583762:G:A	0.0554101	7.74188e-16	1.12867e-12	NA	NA
cg04268125	1:154579384	ADAR;ADAR;ADAR;ADAR;ADAR	1:154591489:G:A	0.0554101	7.74188e-16	1.12867e-12	NA	NA
cg09858955	2:58135951	VRK2;VRK2	2:58116640:T:C	0.0448	8.05982e-16	1.16686e-12	NA	NA
cg09858955	2:58135951	VRK2;VRK2	2:58117095:T:C	0.0448	8.05982e-16	1.16686e-12	NA	NA
cg03763873	13:43565901	EPSTI1;EPSTI1	13:43555687:A:G	-0.0288947	9.17408e-16	1.32358e-12	-0.029074	1.09139e-07
cg04268125	1:154579384	ADAR;ADAR;ADAR;ADAR;ADAR	1:154594690:A:G	0.05519	9.42357e-16	1.35488e-12	NA	NA
cg04268125	1:154579384	ADAR;ADAR;ADAR;ADAR;ADAR	1:154582970:A:G	0.055223	1.05664e-15	1.48841e-12	NA	NA
cg04268125	1:154579384	ADAR;ADAR;ADAR;ADAR;ADAR	1:154583102:T:C	0.055223	1.05664e-15	1.48841e-12	NA	NA
cg04268125	1:154579384	ADAR;ADAR;ADAR;ADAR;ADAR	1:154583210:A:C	0.055223	1.05664e-15	1.48841e-12	NA	NA
cg04268125	1:154579384	ADAR;ADAR;ADAR;ADAR;ADAR	1:154586957:A:G	0.055223	1.05664e-15	1.48841e-12	NA	NA
cg04268125	1:154579384	ADAR;ADAR;ADAR;ADAR;ADAR	1:154589232:C:T	0.055223	1.05664e-15	1.48841e-12	NA	NA
cg04268125	1:154579384	ADAR;ADAR;ADAR;ADAR;ADAR	1:154589965:T:C	0.055223	1.05664e-15	1.48841e-12	NA	NA
cg13755924	21:42791937	MX1	21:42798173:A:C	0.0269465	1.06537e-15	1.49565e-12	NA	NA
cg17114584	11:613792	IRF7;IRF7;IRF7	11:604029:T:G	-0.0754057	1.12984e-15	1.58083e-12	-0.0551629	2.51368e-06
cg03763873	13:43565901	EPSTI1;EPSTI1	13:43572017:G:A	0.0258929	1.73219e-15	2.41551e-12	0.0122665	0.0160103
cg17114584	11:613792	IRF7;IRF7;IRF7	11:590201:C:T	-0.0794648	2.22293e-15	3.08951e-12	-0.0547963	4.30116e-06
cg03879629	3:46152446		3:46018781:A:G	0.0687172	2.34924e-15	3.25421e-12	NA	NA
cg03763873	13:43565901	EPSTI1;EPSTI1	13:43510190:A:G	-0.0250749	2.42625e-15	3.34975e-12	-0.0102414	0.0423427
cg03763873	13:43565901	EPSTI1;EPSTI1	13:43524816:G:A	-0.0246153	2.59102e-15	3.55371e-12	-0.0108352	0.0325853
cg03763873	13:43565901	EPSTI1;EPSTI1	13:43525093:G:A	-0.0246153	2.59102e-15	3.55371e-12	-0.0108352	0.0325853
cg17114584	11:613792	IRF7;IRF7;IRF7	11:633614:C:T	-0.0757828	3.17774e-15	4.34414e-12	-0.0517323	8.06289e-06
cg17114584	11:613792	IRF7;IRF7;IRF7	11:570412:G:A	-0.0756805	3.21319e-15	4.34981e-12	-0.0547963	4.30116e-06
cg17114584	11:613792	IRF7;IRF7;IRF7	11:570541:C:G	-0.0756805	3.21319e-15	4.34981e-12	-0.0547963	4.30116e-06
cg17114584	11:613792	IRF7;IRF7;IRF7	11:573873:C:T	-0.0756805	3.21319e-15	4.34981e-12	-0.0547963	4.30116e-06
cg17114584	11:613792	IRF7;IRF7;IRF7	11:569753:C:G	-0.0714887	3.95121e-15	5.33159e-12	-0.0551629	2.51368e-06
cg13755924	21:42791937	MX1	21:42795027:G:A	0.0263295	4.18448e-15	5.62814e-12	NA	NA
cg09858955	2:58135951	VRK2;VRK2	2:58134048:T:A	-0.0456385	5.17118e-15	6.7379e-12	NA	NA
cg09858955	2:58135951	VRK2;VRK2	2:58135872:A:G	-0.0456385	5.17118e-15	6.7379e-12	NA	NA
cg09858955	2:58135951	VRK2;VRK2	2:58137755:G:T	-0.0456385	5.17118e-15	6.7379e-12	NA	NA
cg09858955	2:58135951	VRK2;VRK2	2:58137930:A:G	-0.0456385	5.17118e-15	6.7379e-12	NA	NA
cg09858955	2:58135951	VRK2;VRK2	2:58138651:A:G	-0.0456385	5.17118e-15	6.7379e-12	NA	NA
cg09858955	2:58135951	VRK2;VRK2	2:58139593:A:G	-0.0456385	5.17118e-15	6.7379e-12	NA	NA
cg09858955	2:58135951	VRK2;VRK2	2:58139865:G:C	-0.0456385	5.17118e-15	6.7379e-12	NA	NA
cg09858955	2:58135951	VRK2;VRK2	2:58140977:G:A	-0.0456385	5.17118e-15	6.7379e-12	NA	NA
cg09858955	2:58135951	VRK2;VRK2	2:58142647:T:G	-0.0456385	5.17118e-15	6.7379e-12	NA	NA
cg09858955	2:58135951	VRK2;VRK2	2:58143854:C:A	-0.0456385	5.17118e-15	6.7379e-12	NA	NA
cg09858955	2:58135951	VRK2;VRK2	2:58150941:A:C	-0.0456448	6.38799e-15	8.22156e-12	NA	NA
cg09858955	2:58135951	VRK2;VRK2	2:58154249:T:C	-0.0456448	6.38799e-15	8.22156e-12	NA	NA
cg09858955	2:58135951	VRK2;VRK2	2:58158283:C:T	-0.0456448	6.38799e-15	8.22156e-12	NA	NA
cg17114584	11:613792	IRF7;IRF7;IRF7	11:575461:T:A	-0.0771042	6.38872e-15	8.22156e-12	-0.0547963	4.30116e-06
cg12110437	8:144098888	LY6E;LY6E;LOC100133669	8:144097333:C:T	-0.047733	6.96197e-15	8.93169e-12	-0.0552254	3.04783e-05
cg09858955	2:58135951	VRK2;VRK2	2:58154601:G:A	-0.0455012	7.31833e-15	9.27472e-12	NA	NA
cg09858955	2:58135951	VRK2;VRK2	2:58155253:T:C	-0.0455012	7.31833e-15	9.27472e-12	NA	NA
cg09858955	2:58135951	VRK2;VRK2	2:58155358:A:T	-0.0455012	7.31833e-15	9.27472e-12	NA	NA
cg09858955	2:58135951	VRK2;VRK2	2:58156583:A:C	-0.0455012	7.31833e-15	9.27472e-12	NA	NA
cg12110437	8:144098888	LY6E;LY6E;LOC100133669	8:144095249:G:A	-0.047287	8.27304e-15	1.04529e-11	-0.0582232	1.11782e-05
cg09858955	2:58135951	VRK2;VRK2	2:58243332:T:C	0.0429533	9.00252e-15	1.13061e-11	NA	NA
cg09858955	2:58135951	VRK2;VRK2	2:58246649:T:C	0.0429533	9.00252e-15	1.13061e-11	NA	NA
cg13755924	21:42791937	MX1	21:42793724:A:G	0.0262933	9.52907e-15	1.18602e-11	NA	NA
cg13755924	21:42791937	MX1	21:42794081:T:C	0.0262933	9.52907e-15	1.18602e-11	NA	NA
cg13755924	21:42791937	MX1	21:42796480:C:T	0.0262933	9.52907e-15	1.18602e-11	NA	NA
cg09858955	2:58135951	VRK2;VRK2	2:58143438:A:G	-0.0449614	1.08539e-14	1.34289e-11	NA	NA
cg09858955	2:58135951	VRK2;VRK2	2:58148180:G:A	-0.0449614	1.08539e-14	1.34289e-11	NA	NA
cg09858955	2:58135951	VRK2;VRK2	2:58233464:C:T	0.0429271	1.21757e-14	1.50198e-11	NA	NA
cg12110437	8:144098888	LY6E;LY6E;LOC100133669	8:144095668:G:A	-0.046132	1.32168e-14	1.61833e-11	-0.0569917	1.26049e-05
cg09858955	2:58135951	VRK2;VRK2	2:58159362:T:A	-0.0452802	1.34146e-14	1.61833e-11	NA	NA
cg09858955	2:58135951	VRK2;VRK2	2:58164223:A:G	-0.0452802	1.34146e-14	1.61833e-11	NA	NA
cg09858955	2:58135951	VRK2;VRK2	2:58166181:G:A	-0.0452802	1.34146e-14	1.61833e-11	NA	NA
cg09858955	2:58135951	VRK2;VRK2	2:58166468:T:C	-0.0452802	1.34146e-14	1.61833e-11	NA	NA
cg09858955	2:58135951	VRK2;VRK2	2:58166643:T:G	-0.0452802	1.34146e-14	1.61833e-11	NA	NA
cg09858955	2:58135951	VRK2;VRK2	2:58149116:G:A	-0.0449561	1.34683e-14	1.61833e-11	NA	NA
cg09858955	2:58135951	VRK2;VRK2	2:58151817:A:G	-0.0449561	1.34683e-14	1.61833e-11	NA	NA
cg09858955	2:58135951	VRK2;VRK2	2:58152075:T:C	-0.0449561	1.34683e-14	1.61833e-11	NA	NA
cg09858955	2:58135951	VRK2;VRK2	2:58137618:C:T	-0.0447631	1.45014e-14	1.73546e-11	NA	NA
cg09858955	2:58135951	VRK2;VRK2	2:58166760:T:C	-0.0450427	1.45263e-14	1.73546e-11	NA	NA
cg09858955	2:58135951	VRK2;VRK2	2:58158152:A:G	-0.0451361	1.53398e-14	1.80168e-11	NA	NA
cg09858955	2:58135951	VRK2;VRK2	2:58160639:G:C	-0.0451361	1.53398e-14	1.80168e-11	NA	NA
cg09858955	2:58135951	VRK2;VRK2	2:58161221:A:G	-0.0451361	1.53398e-14	1.80168e-11	NA	NA
cg09858955	2:58135951	VRK2;VRK2	2:58162191:A:G	-0.0451361	1.53398e-14	1.80168e-11	NA	NA
cg09858955	2:58135951	VRK2;VRK2	2:58170004:T:C	-0.0451361	1.53398e-14	1.80168e-11	NA	NA
cg09858955	2:58135951	VRK2;VRK2	2:58171287:A:G	-0.0451361	1.53398e-14	1.80168e-11	NA	NA
cg09858955	2:58135951	VRK2;VRK2	2:58166769:T:C	-0.0449066	1.65178e-14	1.93459e-11	NA	NA
cg09858955	2:58135951	VRK2;VRK2	2:57956088:G:A	0.0434146	1.70726e-14	1.99395e-11	NA	NA
cg09858955	2:58135951	VRK2;VRK2	2:58095252:G:C	0.0428708	1.80221e-14	2.09898e-11	NA	NA
cg09858955	2:58135951	VRK2;VRK2	2:58167258:T:G	-0.0450714	1.95209e-14	2.2609e-11	NA	NA
cg09858955	2:58135951	VRK2;VRK2	2:58167260:G:C	-0.0450714	1.95209e-14	2.2609e-11	NA	NA
cg09858955	2:58135951	VRK2;VRK2	2:57998040:A:C	0.0430087	1.99972e-14	2.30965e-11	NA	NA
cg09858955	2:58135951	VRK2;VRK2	2:58171220:A:C	-0.0448118	2.21843e-14	2.55518e-11	NA	NA
cg09858955	2:58135951	VRK2;VRK2	2:58164435:C:T	-0.0447396	2.44124e-14	2.79637e-11	NA	NA
cg09858955	2:58135951	VRK2;VRK2	2:58168098:T:C	-0.0447396	2.44124e-14	2.79637e-11	NA	NA
cg09858955	2:58135951	VRK2;VRK2	2:58167440:C:T	-0.0448782	2.47592e-14	2.82832e-11	NA	NA
cg09858955	2:58135951	VRK2;VRK2	2:58159473:T:G	-0.044602	2.77484e-14	3.12696e-11	NA	NA
cg09858955	2:58135951	VRK2;VRK2	2:58159670:A:G	-0.044602	2.77484e-14	3.12696e-11	NA	NA
cg09858955	2:58135951	VRK2;VRK2	2:58161355:C:T	-0.044602	2.77484e-14	3.12696e-11	NA	NA
cg09858955	2:58135951	VRK2;VRK2	2:58161397:C:G	-0.044602	2.77484e-14	3.12696e-11	NA	NA
cg09858955	2:58135951	VRK2;VRK2	2:58161752:C:A	-0.044602	2.77484e-14	3.12696e-11	NA	NA
cg09858955	2:58135951	VRK2;VRK2	2:58169388:A:G	-0.0447308	2.8332e-14	3.17555e-11	NA	NA
cg09858955	2:58135951	VRK2;VRK2	2:58169494:T:C	-0.0447308	2.8332e-14	3.17555e-11	NA	NA
cg03763873	13:43565901	EPSTI1;EPSTI1	13:43592968:C:A	-0.0297549	2.87616e-14	3.21506e-11	-0.0335377	2.39814e-08
cg09858955	2:58135951	VRK2;VRK2	2:58156772:G:C	-0.045437	2.902e-14	3.23527e-11	NA	NA
cg09858955	2:58135951	VRK2;VRK2	2:58169418:G:A	-0.0445891	3.17145e-14	3.52623e-11	NA	NA
cg03763873	13:43565901	EPSTI1;EPSTI1	13:43513099:T:C	-0.0237413	3.35867e-14	3.72447e-11	NA	NA
cg03879629	3:46152446		3:46085321:A:G	0.0559112	3.47725e-14	3.77563e-11	NA	NA
cg03879629	3:46152446		3:46086083:A:G	0.0559112	3.47725e-14	3.77563e-11	NA	NA
cg03879629	3:46152446		3:46088282:T:C	0.0559112	3.47725e-14	3.77563e-11	NA	NA
cg03879629	3:46152446		3:46088336:G:T	0.0559112	3.47725e-14	3.77563e-11	NA	NA
cg03879629	3:46152446		3:46089341:G:C	0.0559112	3.47725e-14	3.77563e-11	NA	NA
cg03879629	3:46152446		3:46090477:G:A	0.0559112	3.47725e-14	3.77563e-11	NA	NA
cg03879629	3:46152446		3:46090557:A:G	0.0559112	3.47725e-14	3.77563e-11	NA	NA
cg03879629	3:46152446		3:46090622:A:G	0.0559112	3.47725e-14	3.77563e-11	NA	NA
cg09858955	2:58135951	VRK2;VRK2	2:58237405:T:C	0.0428798	3.56687e-14	3.85507e-11	NA	NA
cg16363586	19:17516329	BST2	19:17518018:C:T	0.0222048	3.5689e-14	3.85507e-11	0.0176666	6.91725e-05
cg09858955	2:58135951	VRK2;VRK2	2:58168856:G:T	-0.0446711	3.58247e-14	3.85972e-11	NA	NA
cg17114584	11:613792	IRF7;IRF7;IRF7	11:565840:C:T	-0.0743425	3.82527e-14	4.11069e-11	-0.0568509	2.69331e-06
cg03763873	13:43565901	EPSTI1;EPSTI1	13:43559768:A:G	-0.0233261	3.85781e-14	4.1317e-11	NA	NA
cg16363586	19:17516329	BST2	19:17516620:C:T	0.022442	3.87454e-14	4.1317e-11	0.0183173	0.000130229
cg16363586	19:17516329	BST2	19:17517174:T:C	0.022442	3.87454e-14	4.1317e-11	0.0196279	1.65255e-05
cg09858955	2:58135951	VRK2;VRK2	2:58172107:C:T	-0.0434034	4.11112e-14	4.37279e-11	NA	NA
cg09858955	2:58135951	VRK2;VRK2	2:58170161:C:A	-0.0444484	4.24339e-14	4.502e-11	NA	NA
cg03763873	13:43565901	EPSTI1;EPSTI1	13:43513377:A:G	-0.0235797	4.46737e-14	4.71879e-11	NA	NA
cg03763873	13:43565901	EPSTI1;EPSTI1	13:43551645:C:T	0.0243127	4.47037e-14	4.71879e-11	NA	NA
cg03879629	3:46152446		3:46177864:T:C	0.060003	5.06363e-14	5.33153e-11	NA	NA
cg16363586	19:17516329	BST2	19:17512412:G:A	0.0226281	5.25995e-14	5.49659e-11	0.0188191	0.000121604
cg16363586	19:17516329	BST2	19:17512913:G:T	0.0226281	5.25995e-14	5.49659e-11	0.0188191	0.000121604
cg16363586	19:17516329	BST2	19:17513926:G:C	0.0226281	5.25995e-14	5.49659e-11	0.0188191	0.000121604
cg09858955	2:58135951	VRK2;VRK2	2:58113995:T:C	-0.0437173	5.54486e-14	5.72261e-11	NA	NA
cg09858955	2:58135951	VRK2;VRK2	2:58123724:T:C	-0.0437173	5.54486e-14	5.72261e-11	NA	NA
cg09858955	2:58135951	VRK2;VRK2	2:58123798:T:C	-0.0437173	5.54486e-14	5.72261e-11	NA	NA
cg09858955	2:58135951	VRK2;VRK2	2:58128804:C:T	-0.0437173	5.54486e-14	5.72261e-11	NA	NA
cg09858955	2:58135951	VRK2;VRK2	2:58130327:C:T	-0.0437173	5.54486e-14	5.72261e-11	NA	NA
cg03879629	3:46152446		3:46177992:T:C	0.0614324	6.1117e-14	6.29205e-11	NA	NA
cg09858955	2:58135951	VRK2;VRK2	2:58065936:T:A	0.0418969	6.18809e-14	6.355e-11	NA	NA
cg09858955	2:58135951	VRK2;VRK2	2:58124359:G:A	0.0446082	7.04998e-14	7.18704e-11	NA	NA
cg09858955	2:58135951	VRK2;VRK2	2:58124512:G:A	0.0446082	7.04998e-14	7.18704e-11	NA	NA
cg09858955	2:58135951	VRK2;VRK2	2:58124543:A:T	0.0446082	7.04998e-14	7.18704e-11	NA	NA
cg17114584	11:613792	IRF7;IRF7;IRF7	11:605856:T:C	-0.0584316	7.29231e-14	7.37994e-11	-0.0358686	0.000870266
cg17114584	11:613792	IRF7;IRF7;IRF7	11:606656:G:C	-0.0584316	7.29231e-14	7.37994e-11	-0.0358686	0.000870266
cg17114584	11:613792	IRF7;IRF7;IRF7	11:614864:C:T	-0.0584316	7.29231e-14	7.37994e-11	-0.0358686	0.000870266
cg09858955	2:58135951	VRK2;VRK2	2:58119574:C:T	-0.0434053	7.99506e-14	8.07154e-11	NA	NA
cg09858955	2:58135951	VRK2;VRK2	2:58110969:C:A	-0.0433478	8.10899e-14	8.11839e-11	NA	NA
cg04268125	1:154579384	ADAR;ADAR;ADAR;ADAR;ADAR	1:154601157:A:G	0.0519638	8.13881e-14	8.11839e-11	NA	NA
cg04268125	1:154579384	ADAR;ADAR;ADAR;ADAR;ADAR	1:154603322:T:C	0.0519638	8.13881e-14	8.11839e-11	NA	NA
cg04268125	1:154579384	ADAR;ADAR;ADAR;ADAR;ADAR	1:154607914:G:A	0.0519638	8.13881e-14	8.11839e-11	NA	NA
cg04268125	1:154579384	ADAR;ADAR;ADAR;ADAR;ADAR	1:154608418:G:T	0.0519638	8.13881e-14	8.11839e-11	NA	NA
cg09858955	2:58135951	VRK2;VRK2	2:58041936:C:T	0.0427901	9.0359e-14	8.99171e-11	NA	NA
cg03879629	3:46152446		3:46083941:G:T	0.0541969	9.14669e-14	9.08029e-11	NA	NA
cg03879629	3:46152446		3:46077390:T:C	0.0547878	9.75496e-14	9.32876e-11	NA	NA
cg03879629	3:46152446		3:46078292:C:T	0.0547878	9.75496e-14	9.32876e-11	NA	NA
cg03879629	3:46152446		3:46079871:A:G	0.0547878	9.75496e-14	9.32876e-11	NA	NA
cg03879629	3:46152446		3:46080024:A:T	0.0547878	9.75496e-14	9.32876e-11	NA	NA
cg03879629	3:46152446		3:46080176:T:A	0.0547878	9.75496e-14	9.32876e-11	NA	NA
cg03879629	3:46152446		3:46080912:C:T	0.0547878	9.75496e-14	9.32876e-11	NA	NA
cg03879629	3:46152446		3:46081108:A:T	0.0547878	9.75496e-14	9.32876e-11	NA	NA
cg03879629	3:46152446		3:46081333:T:C	0.0547878	9.75496e-14	9.32876e-11	NA	NA
cg03879629	3:46152446		3:46081707:C:T	0.0547878	9.75496e-14	9.32876e-11	NA	NA
cg03879629	3:46152446		3:46083201:T:G	0.0547878	9.75496e-14	9.32876e-11	NA	NA
cg03879629	3:46152446		3:46083357:G:C	0.0547878	9.75496e-14	9.32876e-11	NA	NA
cg03879629	3:46152446		3:46083634:G:A	0.0547878	9.75496e-14	9.32876e-11	NA	NA
cg03879629	3:46152446		3:46084372:A:C	0.0547878	9.75496e-14	9.32876e-11	NA	NA
cg03879629	3:46152446		3:46084461:A:G	0.0547878	9.75496e-14	9.32876e-11	NA	NA
cg03879629	3:46152446		3:46084742:G:A	0.0547878	9.75496e-14	9.32876e-11	NA	NA
cg03879629	3:46152446		3:46084949:C:A	0.0547878	9.75496e-14	9.32876e-11	NA	NA
cg09858955	2:58135951	VRK2;VRK2	2:58029645:C:A	0.0424556	1.22145e-13	1.16541e-10	NA	NA
cg17114584	11:613792	IRF7;IRF7;IRF7	11:564738:C:T	-0.0742132	1.5071e-13	1.43467e-10	-0.052625	9.64699e-06
cg03763873	13:43565901	EPSTI1;EPSTI1	13:43594261:C:T	-0.0288314	1.8153e-13	1.72413e-10	-0.0290962	7.55848e-07
cg03763873	13:43565901	EPSTI1;EPSTI1	13:43509028:G:A	-0.0234825	1.95316e-13	1.84665e-10	-0.011385	0.0231152
cg03763873	13:43565901	EPSTI1;EPSTI1	13:43509514:T:C	-0.0234825	1.95316e-13	1.84665e-10	-0.011385	0.0231152
cg12110437	8:144098888	LY6E;LY6E;LOC100133669	8:144093928:C:T	-0.0454007	2.69027e-13	2.53781e-10	-0.0503571	0.000152815
cg03763873	13:43565901	EPSTI1;EPSTI1	13:43548097:A:G	0.0234838	3.00546e-13	2.82237e-10	NA	NA
cg03763873	13:43565901	EPSTI1;EPSTI1	13:43552329:G:A	0.0234838	3.00546e-13	2.82237e-10	NA	NA
cg16363586	19:17516329	BST2	19:17519487:C:T	0.0215352	3.03988e-13	2.84188e-10	0.0184333	0.000135861
cg16363586	19:17516329	BST2	19:17521101:T:G	0.0215352	3.03988e-13	2.84188e-10	0.0184333	0.000135861
cg16363586	19:17516329	BST2	19:17522309:T:C	0.0214935	3.24994e-13	3.03147e-10	0.0184333	0.000135861
cg09858955	2:58135951	VRK2;VRK2	2:57992112:G:A	-0.0407423	3.32612e-13	3.07901e-10	NA	NA
cg04268125	1:154579384	ADAR;ADAR;ADAR;ADAR;ADAR	1:154625632:G:A	0.0522499	3.33783e-13	3.07901e-10	NA	NA
cg04268125	1:154579384	ADAR;ADAR;ADAR;ADAR;ADAR	1:154626477:A:G	0.0522499	3.33783e-13	3.07901e-10	NA	NA
cg04268125	1:154579384	ADAR;ADAR;ADAR;ADAR;ADAR	1:154626705:T:C	0.0522499	3.33783e-13	3.07901e-10	NA	NA
cg04268125	1:154579384	ADAR;ADAR;ADAR;ADAR;ADAR	1:154627852:G:A	0.0522499	3.33783e-13	3.07901e-10	NA	NA
cg12439472	13:43565399	EPSTI1;EPSTI1	13:43578307:C:A	0.0789647	3.96062e-13	3.64544e-10	NA	NA
cg12439472	13:43565399	EPSTI1;EPSTI1	13:43549782:G:A	-0.0893436	4.06907e-13	3.72494e-10	NA	NA
cg12110437	8:144098888	LY6E;LY6E;LOC100133669	8:144094016:A:G	-0.0449832	4.0738e-13	3.72494e-10	-0.0532849	6.47756e-05
cg12110437	8:144098888	LY6E;LY6E;LOC100133669	8:144094150:C:T	-0.0449832	4.0738e-13	3.72494e-10	-0.0532849	6.47756e-05
cg12110437	8:144098888	LY6E;LY6E;LOC100133669	8:144106309:G:A	-0.0432317	4.33318e-13	3.95345e-10	-0.038897	0.0053649
cg09858955	2:58135951	VRK2;VRK2	2:58033361:A:G	-0.0401927	4.50853e-13	4.10444e-10	NA	NA
cg03763873	13:43565901	EPSTI1;EPSTI1	13:43548678:C:G	0.0232308	4.92736e-13	4.47596e-10	NA	NA
cg17114584	11:613792	IRF7;IRF7;IRF7	11:591083:G:A	-0.0579242	5.10374e-13	4.62611e-10	-0.0365976	0.000761029
cg12439472	13:43565399	EPSTI1;EPSTI1	13:43553825:C:T	-0.0887052	5.58911e-13	5.0549e-10	NA	NA
cg12110437	8:144098888	LY6E;LY6E;LOC100133669	8:144101037:C:T	-0.0477617	5.60105e-13	5.0549e-10	-0.0602043	1.5522e-05
cg12110437	8:144098888	LY6E;LY6E;LOC100133669	8:144104573:A:C	-0.0428822	7.01924e-13	6.32113e-10	-0.0418764	0.00231594
cg12439472	13:43565399	EPSTI1;EPSTI1	13:43592968:C:A	-0.100385	8.0361e-13	7.22125e-10	NA	NA
cg09858955	2:58135951	VRK2;VRK2	2:58094873:A:C	-0.0418757	8.38882e-13	7.52199e-10	NA	NA
cg03879629	3:46152446		3:46123333:A:C	0.0539163	8.65784e-13	7.74656e-10	NA	NA
cg09858955	2:58135951	VRK2;VRK2	2:57943567:T:C	-0.039975	8.91271e-13	7.95752e-10	NA	NA
cg12439472	13:43565399	EPSTI1;EPSTI1	13:43584156:C:G	0.0784821	8.99502e-13	8.01386e-10	NA	NA
cg16363586	19:17516329	BST2	19:17522869:T:C	0.0210354	9.50456e-13	8.44975e-10	0.0184333	0.000135861
cg09858955	2:58135951	VRK2;VRK2	2:58276280:C:A	0.0403958	1.02676e-12	9.10867e-10	NA	NA
cg12439472	13:43565399	EPSTI1;EPSTI1	13:43587084:C:T	0.0792149	1.05815e-12	9.30796e-10	NA	NA
cg12439472	13:43565399	EPSTI1;EPSTI1	13:43588576:G:A	0.0792149	1.05815e-12	9.30796e-10	NA	NA
cg12439472	13:43565399	EPSTI1;EPSTI1	13:43592120:T:C	0.0792149	1.05815e-12	9.30796e-10	NA	NA
cg12439472	13:43565399	EPSTI1;EPSTI1	13:43592189:T:C	0.0792149	1.05815e-12	9.30796e-10	NA	NA
cg12110437	8:144098888	LY6E;LY6E;LOC100133669	8:144104313:T:C	-0.0455724	1.08846e-12	9.55444e-10	-0.0297111	0.0364888
cg03879629	3:46152446		3:45861932:G:A	0.0644557	1.28515e-12	1.12337e-09	NA	NA
cg03879629	3:46152446		3:45862952:T:C	0.0644557	1.28515e-12	1.12337e-09	NA	NA
cg09858955	2:58135951	VRK2;VRK2	2:58035555:G:A	-0.0414665	1.45073e-12	1.26327e-09	NA	NA
cg12110437	8:144098888	LY6E;LY6E;LOC100133669	8:144103942:G:A	-0.0462812	1.45127e-12	1.26327e-09	-0.0364224	0.0112811
cg12110437	8:144098888	LY6E;LY6E;LOC100133669	8:144101114:T:C	-0.0437964	1.46819e-12	1.27534e-09	-0.0509845	0.000269205
cg03763873	13:43565901	EPSTI1;EPSTI1	13:43554460:G:A	0.0259164	1.51853e-12	1.31633e-09	NA	NA
cg12439472	13:43565399	EPSTI1;EPSTI1	13:43551920:G:A	-0.0859107	1.54375e-12	1.33541e-09	NA	NA
cg12439472	13:43565399	EPSTI1;EPSTI1	13:43568914:A:G	0.077115	1.62571e-12	1.4034e-09	NA	NA
cg17114584	11:613792	IRF7;IRF7;IRF7	11:559089:C:T	-0.0708938	1.67109e-12	1.43662e-09	-0.0519718	1.06684e-05
cg17114584	11:613792	IRF7;IRF7;IRF7	11:559964:C:T	-0.0708938	1.67109e-12	1.43662e-09	-0.0519718	1.06684e-05
cg03763873	13:43565901	EPSTI1;EPSTI1	13:43549295:A:G	-0.0264892	1.73815e-12	1.48814e-09	-0.027165	4.69236e-06
cg03763873	13:43565901	EPSTI1;EPSTI1	13:43552544:C:T	-0.0264892	1.73815e-12	1.48814e-09	-0.027165	4.69236e-06
cg03879629	3:46152446		3:45859651:G:A	0.0637867	1.76501e-12	1.50188e-09	NA	NA
cg03879629	3:46152446		3:45864732:T:C	0.0637867	1.76501e-12	1.50188e-09	NA	NA
cg03879629	3:46152446		3:45867440:A:G	0.0637867	1.76501e-12	1.50188e-09	NA	NA
cg09858955	2:58135951	VRK2;VRK2	2:58032530:G:C	-0.0412634	1.7868e-12	1.51733e-09	NA	NA
cg03879629	3:46152446		3:45871908:G:A	0.0639309	1.95661e-12	1.63817e-09	NA	NA
cg03879629	3:46152446		3:45880481:T:C	0.0639309	1.95661e-12	1.63817e-09	NA	NA
cg03879629	3:46152446		3:45888690:A:G	0.0639309	1.95661e-12	1.63817e-09	NA	NA
cg03879629	3:46152446		3:45889921:A:T	0.0639309	1.95661e-12	1.63817e-09	NA	NA
cg03879629	3:46152446		3:45889949:C:T	0.0639309	1.95661e-12	1.63817e-09	NA	NA
cg03879629	3:46152446		3:45899651:A:G	0.0639309	1.95661e-12	1.63817e-09	NA	NA
cg03879629	3:46152446		3:45901089:C:T	0.0639309	1.95661e-12	1.63817e-09	NA	NA
cg12110437	8:144098888	LY6E;LY6E;LOC100133669	8:144093864:C:T	-0.0437349	1.96997e-12	1.64277e-09	-0.0482278	0.0002779
cg12110437	8:144098888	LY6E;LY6E;LOC100133669	8:144094315:G:A	-0.0437349	1.96997e-12	1.64277e-09	-0.0482278	0.0002779
cg09858955	2:58135951	VRK2;VRK2	2:58150768:T:C	-0.0413489	2.0322e-12	1.6879e-09	NA	NA
cg09858955	2:58135951	VRK2;VRK2	2:58156539:T:C	-0.0413489	2.0322e-12	1.6879e-09	NA	NA
cg03763873	13:43565901	EPSTI1;EPSTI1	13:43597706:C:T	0.0257916	2.12613e-12	1.75891e-09	NA	NA
cg03763873	13:43565901	EPSTI1;EPSTI1	13:43597995:G:T	0.0257916	2.12613e-12	1.75891e-09	NA	NA
cg03763873	13:43565901	EPSTI1;EPSTI1	13:43553826:T:G	0.0226256	2.21264e-12	1.82686e-09	NA	NA
cg03763873	13:43565901	EPSTI1;EPSTI1	13:43555803:T:C	-0.0216137	2.22237e-12	1.83126e-09	NA	NA
cg12110437	8:144098888	LY6E;LY6E;LOC100133669	8:144085739:T:C	-0.0465376	2.3414e-12	1.91047e-09	-0.0464083	0.000878876
cg12110437	8:144098888	LY6E;LY6E;LOC100133669	8:144087461:G:C	-0.0465376	2.3414e-12	1.91047e-09	-0.0464083	0.000878876
cg12110437	8:144098888	LY6E;LY6E;LOC100133669	8:144090958:A:G	-0.0465376	2.3414e-12	1.91047e-09	-0.0464083	0.000878876
cg12110437	8:144098888	LY6E;LY6E;LOC100133669	8:144091361:G:C	-0.0465376	2.3414e-12	1.91047e-09	-0.0464083	0.000878876
cg12110437	8:144098888	LY6E;LY6E;LOC100133669	8:144091403:A:G	-0.0465376	2.3414e-12	1.91047e-09	-0.0464083	0.000878876
cg09858955	2:58135951	VRK2;VRK2	2:57950346:G:A	-0.039247	2.34794e-12	1.91206e-09	NA	NA
cg17114584	11:613792	IRF7;IRF7;IRF7	11:557584:G:A	-0.0743293	2.39816e-12	1.94916e-09	-0.0486975	6.81072e-05
cg03763873	13:43565901	EPSTI1;EPSTI1	13:43542382:G:A	0.0226295	2.47619e-12	1.997e-09	NA	NA
cg03763873	13:43565901	EPSTI1;EPSTI1	13:43542668:C:T	0.0226295	2.47619e-12	1.997e-09	NA	NA
cg03763873	13:43565901	EPSTI1;EPSTI1	13:43544964:G:T	0.0226295	2.47619e-12	1.997e-09	NA	NA
cg03763873	13:43565901	EPSTI1;EPSTI1	13:43545423:G:A	0.0226295	2.47619e-12	1.997e-09	NA	NA
cg09858955	2:58135951	VRK2;VRK2	2:58032759:C:T	-0.0410537	2.5616e-12	2.05793e-09	NA	NA
cg09858955	2:58135951	VRK2;VRK2	2:58035491:C:T	-0.0410537	2.5616e-12	2.05793e-09	NA	NA
cg12110437	8:144098888	LY6E;LY6E;LOC100133669	8:144107501:G:A	-0.0458144	2.60313e-12	2.08726e-09	-0.0431397	0.00319657
cg17114584	11:613792	IRF7;IRF7;IRF7	11:644748:C:G	-0.0642743	2.72224e-12	2.17858e-09	-0.0543962	2.58759e-06
cg17114584	11:613792	IRF7;IRF7;IRF7	11:578996:T:C	-0.0554283	2.78414e-12	2.22385e-09	-0.0323927	0.00282798
cg12439472	13:43565399	EPSTI1;EPSTI1	13:43558672:A:G	0.0769491	2.81251e-12	2.23794e-09	NA	NA
cg12439472	13:43565399	EPSTI1;EPSTI1	13:43558800:A:G	0.0769491	2.81251e-12	2.23794e-09	NA	NA
cg17114584	11:613792	IRF7;IRF7;IRF7	11:551644:C:T	-0.0735154	3.01371e-12	2.39347e-09	-0.0513755	2.95882e-05
cg09858955	2:58135951	VRK2;VRK2	2:58002818:G:T	-0.0409059	3.03569e-12	2.40634e-09	NA	NA
cg03879629	3:46152446		3:45908116:A:T	0.0631419	3.12722e-12	2.47419e-09	NA	NA
cg09858955	2:58135951	VRK2;VRK2	2:58032553:A:T	-0.0408531	3.14144e-12	2.48073e-09	NA	NA
cg03763873	13:43565901	EPSTI1;EPSTI1	13:43525288:A:G	-0.0274792	3.38114e-12	2.6552e-09	-0.0236	5.23238e-05
cg03763873	13:43565901	EPSTI1;EPSTI1	13:43527143:T:C	-0.0274792	3.38114e-12	2.6552e-09	-0.0236	5.23238e-05
cg03763873	13:43565901	EPSTI1;EPSTI1	13:43604158:G:A	-0.0263782	3.38147e-12	2.6552e-09	-0.030485	7.61704e-09
cg16363586	19:17516329	BST2	19:17488141:A:C	0.0212559	3.49979e-12	2.74293e-09	0.0170688	0.000571921
cg03763873	13:43565901	EPSTI1;EPSTI1	13:43604332:T:A	0.0255215	3.55782e-12	2.77797e-09	NA	NA
cg03763873	13:43565901	EPSTI1;EPSTI1	13:43607650:A:G	0.0255215	3.55782e-12	2.77797e-09	NA	NA
cg09858955	2:58135951	VRK2;VRK2	2:58014831:C:T	-0.040692	3.59979e-12	2.80549e-09	NA	NA
cg12110437	8:144098888	LY6E;LY6E;LOC100133669	8:144108692:C:T	-0.0456858	3.66718e-12	2.85267e-09	-0.0431397	0.00319657
cg03879629	3:46152446		3:45909528:C:T	0.0614675	3.79881e-12	2.94957e-09	NA	NA
cg09858955	2:58135951	VRK2;VRK2	2:57987201:C:G	-0.0406717	3.82968e-12	2.96801e-09	NA	NA
cg17114584	11:613792	IRF7;IRF7;IRF7	11:554018:G:A	-0.0736187	3.85226e-12	2.96935e-09	-0.0513755	2.95882e-05
cg09858955	2:58135951	VRK2;VRK2	2:58160123:A:C	-0.0410077	3.8599e-12	2.96935e-09	NA	NA
cg09858955	2:58135951	VRK2;VRK2	2:58164454:G:A	-0.0410077	3.8599e-12	2.96935e-09	NA	NA
cg09858955	2:58135951	VRK2;VRK2	2:58177082:C:A	-0.0410077	3.8599e-12	2.96935e-09	NA	NA
cg17114584	11:613792	IRF7;IRF7;IRF7	11:556599:C:T	-0.0730779	3.87505e-12	2.97005e-09	-0.0513755	2.95882e-05
cg17114584	11:613792	IRF7;IRF7;IRF7	11:560546:G:A	-0.0730779	3.87505e-12	2.97005e-09	-0.051761	1.70147e-05
cg09858955	2:58135951	VRK2;VRK2	2:57942987:T:C	-0.0406184	4.08858e-12	3.12796e-09	NA	NA
cg03879629	3:46152446		3:46189490:T:C	0.0623375	4.09664e-12	3.12839e-09	NA	NA
cg09858955	2:58135951	VRK2;VRK2	2:58036044:A:G	-0.0406355	4.46753e-12	3.36235e-09	NA	NA
cg09858955	2:58135951	VRK2;VRK2	2:58037369:A:G	-0.0406355	4.46753e-12	3.36235e-09	NA	NA
cg09858955	2:58135951	VRK2;VRK2	2:58039357:T:C	-0.0406355	4.46753e-12	3.36235e-09	NA	NA
cg09858955	2:58135951	VRK2;VRK2	2:58040729:C:T	-0.0406355	4.46753e-12	3.36235e-09	NA	NA
cg09858955	2:58135951	VRK2;VRK2	2:58042241:G:A	-0.0406355	4.46753e-12	3.36235e-09	NA	NA
cg09858955	2:58135951	VRK2;VRK2	2:58044220:G:A	-0.0406355	4.46753e-12	3.36235e-09	NA	NA
cg09858955	2:58135951	VRK2;VRK2	2:58046683:G:A	-0.0406355	4.46753e-12	3.36235e-09	NA	NA
cg09858955	2:58135951	VRK2;VRK2	2:58047263:C:A	-0.0406355	4.46753e-12	3.36235e-09	NA	NA
cg09858955	2:58135951	VRK2;VRK2	2:58032029:C:G	-0.0404769	4.67338e-12	3.49916e-09	NA	NA
cg09858955	2:58135951	VRK2;VRK2	2:58014723:C:T	-0.0404816	4.74163e-12	3.49916e-09	NA	NA
cg09858955	2:58135951	VRK2;VRK2	2:58016412:G:A	-0.0404816	4.74163e-12	3.49916e-09	NA	NA
cg09858955	2:58135951	VRK2;VRK2	2:58017224:C:T	-0.0404816	4.74163e-12	3.49916e-09	NA	NA
cg09858955	2:58135951	VRK2;VRK2	2:58019903:T:C	-0.0404816	4.74163e-12	3.49916e-09	NA	NA
cg09858955	2:58135951	VRK2;VRK2	2:58021528:G:A	-0.0404816	4.74163e-12	3.49916e-09	NA	NA
cg09858955	2:58135951	VRK2;VRK2	2:58021882:C:A	-0.0404816	4.74163e-12	3.49916e-09	NA	NA
cg09858955	2:58135951	VRK2;VRK2	2:58023009:A:T	-0.0404816	4.74163e-12	3.49916e-09	NA	NA
cg09858955	2:58135951	VRK2;VRK2	2:58023218:G:A	-0.0404816	4.74163e-12	3.49916e-09	NA	NA
cg09858955	2:58135951	VRK2;VRK2	2:58026312:G:A	-0.0404816	4.74163e-12	3.49916e-09	NA	NA
cg09858955	2:58135951	VRK2;VRK2	2:58027493:C:A	-0.0404816	4.74163e-12	3.49916e-09	NA	NA
cg12110437	8:144098888	LY6E;LY6E;LOC100133669	8:144102493:C:T	-0.0457398	4.77131e-12	3.51485e-09	-0.0431397	0.00319657
cg03763873	13:43565901	EPSTI1;EPSTI1	13:43546327:T:C	-0.0259892	4.82165e-12	3.53942e-09	-0.0274688	3.10532e-06
cg03763873	13:43565901	EPSTI1;EPSTI1	13:43546328:G:A	-0.0259892	4.82165e-12	3.53942e-09	-0.027165	4.69236e-06
cg12110437	8:144098888	LY6E;LY6E;LOC100133669	8:144097453:A:G	-0.0456542	5.0841e-12	3.72552e-09	-0.0498436	0.000258899
cg12110437	8:144098888	LY6E;LY6E;LOC100133669	8:144087005:C:T	-0.0456891	5.25658e-12	3.84515e-09	-0.0428334	0.00233884
cg09858955	2:58135951	VRK2;VRK2	2:58005792:G:A	-0.0404969	5.29656e-12	3.86761e-09	NA	NA
cg10710569	2:231283552	SP100;SP100;SP100;SP100;SP100;SP100	2:231281286:T:C	-0.037715	5.31856e-12	3.87689e-09	NA	NA
cg03879629	3:46152446		3:45843242:G:A	0.0630943	5.33933e-12	3.88524e-09	NA	NA
cg17114584	11:613792	IRF7;IRF7;IRF7	11:643298:C:G	-0.0638019	5.35401e-12	3.88913e-09	-0.0529615	3.37704e-06
cg12110437	8:144098888	LY6E;LY6E;LOC100133669	8:144091446:G:A	-0.0458474	5.60297e-12	4.05584e-09	-0.0464083	0.000878876
cg12110437	8:144098888	LY6E;LY6E;LOC100133669	8:144091526:C:T	-0.0458474	5.60297e-12	4.05584e-09	-0.0464083	0.000878876
cg09858955	2:58135951	VRK2;VRK2	2:57947440:T:C	-0.0404405	5.77175e-12	4.16356e-09	NA	NA
cg09858955	2:58135951	VRK2;VRK2	2:57948635:A:G	-0.0404405	5.77175e-12	4.16356e-09	NA	NA
cg12439472	13:43565399	EPSTI1;EPSTI1	13:43555685:G:A	0.0756462	5.98302e-12	4.26432e-09	NA	NA
cg12439472	13:43565399	EPSTI1;EPSTI1	13:43556903:C:T	0.0756462	5.98302e-12	4.26432e-09	NA	NA
cg12439472	13:43565399	EPSTI1;EPSTI1	13:43557404:T:C	0.0756462	5.98302e-12	4.26432e-09	NA	NA
cg12439472	13:43565399	EPSTI1;EPSTI1	13:43557529:G:A	0.0756462	5.98302e-12	4.26432e-09	NA	NA
cg12439472	13:43565399	EPSTI1;EPSTI1	13:43557632:G:A	0.0756462	5.98302e-12	4.26432e-09	NA	NA
cg12439472	13:43565399	EPSTI1;EPSTI1	13:43557687:G:A	0.0756462	5.98302e-12	4.26432e-09	NA	NA
cg12439472	13:43565399	EPSTI1;EPSTI1	13:43558189:G:A	0.0756462	5.98302e-12	4.26432e-09	NA	NA
cg12110437	8:144098888	LY6E;LY6E;LOC100133669	8:144099971:G:C	-0.0455271	6.02728e-12	4.28853e-09	-0.0688256	2.80935e-07
cg09858955	2:58135951	VRK2;VRK2	2:58068285:T:G	0.0365505	6.12064e-12	4.34754e-09	NA	NA
cg09858955	2:58135951	VRK2;VRK2	2:58027337:C:T	-0.0401328	6.29814e-12	4.46601e-09	NA	NA
cg03879629	3:46152446		3:45909024:A:G	0.0621892	6.42208e-12	4.5392e-09	NA	NA
cg09858955	2:58135951	VRK2;VRK2	2:57971343:A:G	-0.0406608	6.42313e-12	4.5392e-09	NA	NA
cg03763873	13:43565901	EPSTI1;EPSTI1	13:43534130:A:G	-0.0267564	6.59789e-12	4.60664e-09	-0.0276552	2.7848e-06
cg09858955	2:58135951	VRK2;VRK2	2:57995586:C:T	-0.040262	6.66415e-12	4.60664e-09	NA	NA
cg09858955	2:58135951	VRK2;VRK2	2:57997136:G:C	-0.040262	6.66415e-12	4.60664e-09	NA	NA
cg03879629	3:46152446		3:45909644:C:A	0.0610764	6.71591e-12	4.60664e-09	NA	NA
cg03879629	3:46152446		3:46179481:A:G	0.062072	6.71743e-12	4.60664e-09	NA	NA
cg03879629	3:46152446		3:46180416:C:T	0.062072	6.71743e-12	4.60664e-09	NA	NA
cg03879629	3:46152446		3:46184620:C:G	0.062072	6.71743e-12	4.60664e-09	NA	NA
cg03879629	3:46152446		3:46184639:G:C	0.062072	6.71743e-12	4.60664e-09	NA	NA
cg03879629	3:46152446		3:46184680:C:T	0.062072	6.71743e-12	4.60664e-09	NA	NA
cg03879629	3:46152446		3:46184725:C:G	0.062072	6.71743e-12	4.60664e-09	NA	NA
cg03879629	3:46152446		3:46186323:T:C	0.062072	6.71743e-12	4.60664e-09	NA	NA
cg03879629	3:46152446		3:46186638:T:C	0.062072	6.71743e-12	4.60664e-09	NA	NA
cg03879629	3:46152446		3:46186838:A:G	0.062072	6.71743e-12	4.60664e-09	NA	NA
cg03879629	3:46152446		3:46187118:G:A	0.062072	6.71743e-12	4.60664e-09	NA	NA
cg03879629	3:46152446		3:46187706:C:T	0.062072	6.71743e-12	4.60664e-09	NA	NA
cg03879629	3:46152446		3:46188753:G:A	0.062072	6.71743e-12	4.60664e-09	NA	NA
cg03879629	3:46152446		3:46189448:A:G	0.062072	6.71743e-12	4.60664e-09	NA	NA
cg03879629	3:46152446		3:46189772:A:C	0.062072	6.71743e-12	4.60664e-09	NA	NA
cg03763873	13:43565901	EPSTI1;EPSTI1	13:43598322:C:G	0.0252067	6.73284e-12	4.60963e-09	NA	NA
cg09858955	2:58135951	VRK2;VRK2	2:58012833:C:T	0.0391448	7.1448e-12	4.87742e-09	NA	NA
cg12110437	8:144098888	LY6E;LY6E;LOC100133669	8:144084281:T:C	-0.0460315	7.15908e-12	4.87742e-09	-0.0443873	0.00139135
cg12110437	8:144098888	LY6E;LY6E;LOC100133669	8:144084458:T:C	-0.0460315	7.15908e-12	4.87742e-09	-0.0443873	0.00139135
cg03879629	3:46152446		3:45844198:A:C	0.0624164	7.27518e-12	4.94038e-09	NA	NA
cg03879629	3:46152446		3:45846769:A:G	0.0624164	7.27518e-12	4.94038e-09	NA	NA
cg09858955	2:58135951	VRK2;VRK2	2:58061127:C:T	-0.0402856	7.53856e-12	5.11091e-09	NA	NA
cg09858955	2:58135951	VRK2;VRK2	2:58179019:C:T	-0.0405268	7.66108e-12	5.18555e-09	NA	NA
cg12110437	8:144098888	LY6E;LY6E;LOC100133669	8:144105342:A:G	-0.0444232	7.77026e-12	5.25092e-09	-0.0383865	0.00873585
cg09858955	2:58135951	VRK2;VRK2	2:58041482:C:T	-0.0402099	7.83746e-12	5.26222e-09	NA	NA
cg09858955	2:58135951	VRK2;VRK2	2:58045395:T:C	-0.0402099	7.83746e-12	5.26222e-09	NA	NA
cg09858955	2:58135951	VRK2;VRK2	2:58046995:A:G	-0.0402099	7.83746e-12	5.26222e-09	NA	NA
cg09858955	2:58135951	VRK2;VRK2	2:58047101:G:C	-0.0402099	7.83746e-12	5.26222e-09	NA	NA
cg16363586	19:17516329	BST2	19:17487383:T:G	0.0208885	7.8669e-12	5.27349e-09	0.0157757	0.00143746
cg09858955	2:58135951	VRK2;VRK2	2:57945522:A:G	-0.0401357	7.88596e-12	5.27778e-09	NA	NA
cg09858955	2:58135951	VRK2;VRK2	2:58030962:G:A	-0.0400642	8.12702e-12	5.42807e-09	NA	NA
cg09858955	2:58135951	VRK2;VRK2	2:58006624:G:A	-0.0400695	8.2407e-12	5.42807e-09	NA	NA
cg09858955	2:58135951	VRK2;VRK2	2:58007475:A:T	-0.0400695	8.2407e-12	5.42807e-09	NA	NA
cg09858955	2:58135951	VRK2;VRK2	2:58007759:G:A	-0.0400695	8.2407e-12	5.42807e-09	NA	NA
cg09858955	2:58135951	VRK2;VRK2	2:58008872:A:C	-0.0400695	8.2407e-12	5.42807e-09	NA	NA
cg09858955	2:58135951	VRK2;VRK2	2:58010040:T:A	-0.0400695	8.2407e-12	5.42807e-09	NA	NA
cg09858955	2:58135951	VRK2;VRK2	2:58011697:A:G	-0.0400695	8.2407e-12	5.42807e-09	NA	NA
cg09858955	2:58135951	VRK2;VRK2	2:58016879:C:T	-0.0400695	8.2407e-12	5.42807e-09	NA	NA
cg09858955	2:58135951	VRK2;VRK2	2:58023134:C:T	-0.0400695	8.2407e-12	5.42807e-09	NA	NA
cg09858955	2:58135951	VRK2;VRK2	2:58025937:C:T	-0.0400695	8.2407e-12	5.42807e-09	NA	NA
cg09858955	2:58135951	VRK2;VRK2	2:58062489:T:G	0.0364601	8.61701e-12	5.66699e-09	NA	NA
cg16363586	19:17516329	BST2	19:17528495:G:A	0.0194149	8.744e-12	5.74145e-09	0.0161618	0.000472029
cg09858955	2:58135951	VRK2;VRK2	2:58112266:A:T	-0.0400767	8.88952e-12	5.82782e-09	NA	NA
cg12439472	13:43565399	EPSTI1;EPSTI1	13:43542677:C:A	-0.0830268	9.30026e-12	6.08752e-09	NA	NA
cg09858955	2:58135951	VRK2;VRK2	2:57951208:T:G	-0.040018	9.61169e-12	6.28151e-09	NA	NA
cg09858955	2:58135951	VRK2;VRK2	2:58058069:C:G	-0.039998	1.07893e-11	7.04005e-09	NA	NA
cg03879629	3:46152446		3:45908514:C:G	0.0618122	1.12702e-11	7.34235e-09	NA	NA
cg09858955	2:58135951	VRK2;VRK2	2:58070482:T:C	0.0361724	1.16251e-11	7.56178e-09	NA	NA
cg10710569	2:231283552	SP100;SP100;SP100;SP100;SP100;SP100	2:231286557:T:G	-0.0372428	1.17965e-11	7.6327e-09	NA	NA
cg10710569	2:231283552	SP100;SP100;SP100;SP100;SP100;SP100	2:231287285:T:C	-0.0372428	1.17965e-11	7.6327e-09	NA	NA
cg10710569	2:231283552	SP100;SP100;SP100;SP100;SP100;SP100	2:231287611:C:T	-0.0372428	1.17965e-11	7.6327e-09	NA	NA
cg09858955	2:58135951	VRK2;VRK2	2:58008155:T:C	-0.0399634	1.18074e-11	7.6327e-09	NA	NA
cg12110437	8:144098888	LY6E;LY6E;LOC100133669	8:144084532:T:C	-0.0450118	1.22845e-11	7.90437e-09	-0.0428334	0.00233884
cg12110437	8:144098888	LY6E;LY6E;LOC100133669	8:144089589:C:A	-0.0450118	1.22845e-11	7.90437e-09	-0.0410576	0.00357086
cg12110437	8:144098888	LY6E;LY6E;LOC100133669	8:144089840:T:G	-0.0450118	1.22845e-11	7.90437e-09	-0.0428334	0.00233884
cg03763873	13:43565901	EPSTI1;EPSTI1	13:43518301:T:C	-0.0269787	1.25672e-11	8.07381e-09	-0.0242148	3.22875e-05
cg03879629	3:46152446		3:46178538:A:G	0.060805	1.3949e-11	8.90669e-09	NA	NA
cg03879629	3:46152446		3:46183560:T:G	0.060805	1.3949e-11	8.90669e-09	NA	NA
cg03879629	3:46152446		3:46183561:T:C	0.060805	1.3949e-11	8.90669e-09	NA	NA
cg03879629	3:46152446		3:46186310:C:A	0.060805	1.3949e-11	8.90669e-09	NA	NA
cg12439472	13:43565399	EPSTI1;EPSTI1	13:43555687:A:G	-0.0876386	1.45695e-11	9.28863e-09	NA	NA
cg12110437	8:144098888	LY6E;LY6E;LOC100133669	8:144110454:A:G	-0.0442107	1.47541e-11	9.36339e-09	-0.0454124	0.00185909
cg12110437	8:144098888	LY6E;LY6E;LOC100133669	8:144110838:G:C	-0.0442107	1.47541e-11	9.36339e-09	-0.0454124	0.00185909
cg12110437	8:144098888	LY6E;LY6E;LOC100133669	8:144110923:T:C	-0.0442107	1.47541e-11	9.36339e-09	-0.0457721	0.00178611
cg09858955	2:58135951	VRK2;VRK2	2:57967563:A:G	-0.0400025	1.48704e-11	9.42282e-09	NA	NA
cg09858955	2:58135951	VRK2;VRK2	2:57972834:C:A	-0.0397902	1.54399e-11	9.69531e-09	NA	NA
cg09858955	2:58135951	VRK2;VRK2	2:57973344:A:C	-0.0397902	1.54399e-11	9.69531e-09	NA	NA
cg09858955	2:58135951	VRK2;VRK2	2:57973452:C:T	-0.0397902	1.54399e-11	9.69531e-09	NA	NA
cg09858955	2:58135951	VRK2;VRK2	2:57974429:A:T	-0.0397902	1.54399e-11	9.69531e-09	NA	NA
cg09858955	2:58135951	VRK2;VRK2	2:57975170:T:C	-0.0397902	1.54399e-11	9.69531e-09	NA	NA
cg09858955	2:58135951	VRK2;VRK2	2:57975524:T:G	-0.0397902	1.54399e-11	9.69531e-09	NA	NA
cg12110437	8:144098888	LY6E;LY6E;LOC100133669	8:144110693:G:T	-0.0429428	1.61147e-11	1.01038e-08	-0.0426679	0.00240762
cg12110437	8:144098888	LY6E;LY6E;LOC100133669	8:144112369:T:C	-0.0432291	1.78141e-11	1.11525e-08	-0.0454124	0.00185909
cg03763873	13:43565901	EPSTI1;EPSTI1	13:43607143:C:T	-0.0253437	1.79004e-11	1.11898e-08	-0.0271818	1.144e-07
cg09858955	2:58135951	VRK2;VRK2	2:57952870:A:C	-0.03944	1.8038e-11	1.12589e-08	NA	NA
cg03879629	3:46152446		3:45900634:G:C	0.0646876	1.8259e-11	1.13798e-08	NA	NA
cg03763873	13:43565901	EPSTI1;EPSTI1	13:43531588:G:A	0.0215178	1.84712e-11	1.14949e-08	NA	NA
cg03763873	13:43565901	EPSTI1;EPSTI1	13:43602105:T:C	0.0234632	1.86215e-11	1.15368e-08	0.0116849	0.0319994
cg03763873	13:43565901	EPSTI1;EPSTI1	13:43602126:A:G	0.0234632	1.86215e-11	1.15368e-08	0.0116849	0.0319994
cg03763873	13:43565901	EPSTI1;EPSTI1	13:43602129:G:A	0.0234632	1.86215e-11	1.15368e-08	0.0116849	0.0319994
cg12110437	8:144098888	LY6E;LY6E;LOC100133669	8:144111613:G:A	-0.0439491	1.87596e-11	1.15938e-08	-0.0454124	0.00185909
cg12110437	8:144098888	LY6E;LY6E;LOC100133669	8:144114022:C:T	-0.0439206	1.87691e-11	1.15938e-08	-0.0457721	0.00178611
cg09858955	2:58135951	VRK2;VRK2	2:57993643:G:A	-0.039542	1.88542e-11	1.16291e-08	NA	NA
cg12110437	8:144098888	LY6E;LY6E;LOC100133669	8:144109260:C:T	-0.0430438	1.90336e-11	1.17224e-08	-0.0474602	0.000761998
cg09858955	2:58135951	VRK2;VRK2	2:57980955:A:T	-0.0395593	1.92623e-11	1.1811e-08	NA	NA
cg09858955	2:58135951	VRK2;VRK2	2:57993568:G:A	-0.0395593	1.92623e-11	1.1811e-08	NA	NA
cg09858955	2:58135951	VRK2;VRK2	2:57995852:A:G	-0.0395593	1.92623e-11	1.1811e-08	NA	NA
cg12110437	8:144098888	LY6E;LY6E;LOC100133669	8:144090238:C:A	-0.0445248	1.97876e-11	1.20974e-08	-0.0426108	0.0021252
cg12110437	8:144098888	LY6E;LY6E;LOC100133669	8:144090688:C:T	-0.0445248	1.97876e-11	1.20974e-08	-0.0426108	0.0021252
cg12439472	13:43565399	EPSTI1;EPSTI1	13:43502516:C:T	-0.0815141	2.05354e-11	1.25179e-08	NA	NA
cg12439472	13:43565399	EPSTI1;EPSTI1	13:43504230:C:A	-0.0815141	2.05354e-11	1.25179e-08	NA	NA
cg03763873	13:43565901	EPSTI1;EPSTI1	13:43601534:C:T	0.0232665	2.09164e-11	1.26945e-08	0.0120244	0.02714
cg03763873	13:43565901	EPSTI1;EPSTI1	13:43601870:G:T	0.0232665	2.09164e-11	1.26945e-08	0.0120244	0.02714
cg03763873	13:43565901	EPSTI1;EPSTI1	13:43602046:A:G	0.0232665	2.09164e-11	1.26945e-08	0.0120244	0.02714
cg04268125	1:154579384	ADAR;ADAR;ADAR;ADAR;ADAR	1:154555733:A:T	0.0520788	2.11351e-11	1.27901e-08	NA	NA
cg16363586	19:17516329	BST2	19:17525586:G:A	0.0197591	2.11353e-11	1.27901e-08	0.0177612	0.000235789
cg12439472	13:43565399	EPSTI1;EPSTI1	13:43586533:A:G	0.0739443	2.20612e-11	1.33311e-08	NA	NA
cg16363586	19:17516329	BST2	19:17486926:T:G	0.0203834	2.24832e-11	1.35664e-08	0.0157757	0.00143746
cg03763873	13:43565901	EPSTI1;EPSTI1	13:43502516:C:T	-0.0227865	2.3279e-11	1.40061e-08	-0.0203428	5.85475e-05
cg03763873	13:43565901	EPSTI1;EPSTI1	13:43504230:C:A	-0.0227865	2.3279e-11	1.40061e-08	-0.0203428	5.85475e-05
cg12439472	13:43565399	EPSTI1;EPSTI1	13:43594261:C:T	-0.0939243	2.36326e-11	1.41983e-08	NA	NA
cg09858955	2:58135951	VRK2;VRK2	2:57957572:G:A	-0.039218	2.36819e-11	1.42075e-08	NA	NA
cg03763873	13:43565901	EPSTI1;EPSTI1	13:43538898:A:G	-0.0253882	2.38552e-11	1.42909e-08	-0.0281911	2.06763e-06
cg03763873	13:43565901	EPSTI1;EPSTI1	13:43537956:T:C	0.0215484	2.45905e-11	1.46682e-08	NA	NA
cg03763873	13:43565901	EPSTI1;EPSTI1	13:43538538:A:C	0.0215484	2.45905e-11	1.46682e-08	NA	NA
cg03763873	13:43565901	EPSTI1;EPSTI1	13:43538905:C:T	0.0215484	2.45905e-11	1.46682e-08	NA	NA
cg16363586	19:17516329	BST2	19:17531650:C:G	0.0188497	2.52417e-11	1.50136e-08	0.0169375	0.000294815
cg16363586	19:17516329	BST2	19:17535188:C:T	0.0188497	2.52417e-11	1.50136e-08	0.0169375	0.000294815
cg16363586	19:17516329	BST2	19:17534898:C:T	0.0185962	2.61371e-11	1.55241e-08	0.0172943	0.000117787
cg03763873	13:43565901	EPSTI1;EPSTI1	13:43529853:G:A	-0.0217377	2.79904e-11	1.66012e-08	NA	NA
cg03763873	13:43565901	EPSTI1;EPSTI1	13:43532946:T:C	-0.0216251	2.87732e-11	1.70412e-08	-0.0104137	0.0414435
cg03879629	3:46152446		3:45910870:G:A	0.0437433	2.97054e-11	1.75684e-08	NA	NA
cg03763873	13:43565901	EPSTI1;EPSTI1	13:43603093:G:A	0.0230674	3.17562e-11	1.87547e-08	0.0126687	0.0204837
cg09858955	2:58135951	VRK2;VRK2	2:58268373:C:T	0.0372811	3.25211e-11	1.91792e-08	NA	NA
cg09858955	2:58135951	VRK2;VRK2	2:58076951:T:C	-0.0399499	3.48222e-11	2.04208e-08	NA	NA
cg09858955	2:58135951	VRK2;VRK2	2:58087409:G:C	-0.0399499	3.48222e-11	2.04208e-08	NA	NA
cg09858955	2:58135951	VRK2;VRK2	2:58087596:A:G	-0.0399499	3.48222e-11	2.04208e-08	NA	NA
cg09858955	2:58135951	VRK2;VRK2	2:58093903:A:T	-0.0399499	3.48222e-11	2.04208e-08	NA	NA
cg16363586	19:17516329	BST2	19:17536982:T:C	0.0188976	3.81576e-11	2.23453e-08	0.0172943	0.000117787
cg16363586	19:17516329	BST2	19:17505933:A:C	0.0189009	3.88308e-11	2.26758e-08	0.0174277	0.000210312
cg16363586	19:17516329	BST2	19:17506176:T:C	0.0189009	3.88308e-11	2.26758e-08	0.0174277	0.000210312
cg03763873	13:43565901	EPSTI1;EPSTI1	13:43522214:G:T	-0.0263472	3.95645e-11	2.3072e-08	-0.0242148	3.22875e-05
cg09858955	2:58135951	VRK2;VRK2	2:58069464:A:T	-0.0397862	4.28234e-11	2.49027e-08	NA	NA
cg09858955	2:58135951	VRK2;VRK2	2:58071224:C:T	-0.0397862	4.28234e-11	2.49027e-08	NA	NA
cg16363586	19:17516329	BST2	19:17533754:C:T	0.0185754	4.33714e-11	2.51863e-08	0.0169375	0.000294815
cg03879629	3:46152446		3:45850783:T:A	0.0587575	4.50174e-11	2.61058e-08	NA	NA
cg17114584	11:613792	IRF7;IRF7;IRF7	11:648137:G:A	-0.0594147	5.16149e-11	2.98901e-08	-0.0467958	4.85848e-05
cg03879629	3:46152446		3:46255262:T:C	0.0574498	5.29363e-11	3.02503e-08	NA	NA
cg03879629	3:46152446		3:46255796:G:C	0.0574498	5.29363e-11	3.02503e-08	NA	NA
cg03879629	3:46152446		3:46258226:G:A	0.0574498	5.29363e-11	3.02503e-08	NA	NA
cg03879629	3:46152446		3:46259915:C:A	0.0574498	5.29363e-11	3.02503e-08	NA	NA
cg03879629	3:46152446		3:46260008:C:T	0.0574498	5.29363e-11	3.02503e-08	NA	NA
cg03879629	3:46152446		3:46260195:A:G	0.0574498	5.29363e-11	3.02503e-08	NA	NA
cg03879629	3:46152446		3:46260498:C:G	0.0574498	5.29363e-11	3.02503e-08	NA	NA
cg03879629	3:46152446		3:46260860:C:T	0.0574498	5.29363e-11	3.02503e-08	NA	NA
cg03879629	3:46152446		3:46261256:A:G	0.0574498	5.29363e-11	3.02503e-08	NA	NA
cg03763873	13:43565901	EPSTI1;EPSTI1	13:43597932:C:G	0.0241702	5.31949e-11	3.02503e-08	NA	NA
cg03763873	13:43565901	EPSTI1;EPSTI1	13:43597977:C:G	0.0241702	5.31949e-11	3.02503e-08	NA	NA
cg03763873	13:43565901	EPSTI1;EPSTI1	13:43598412:G:A	0.0241702	5.31949e-11	3.02503e-08	NA	NA
cg03879629	3:46152446		3:45843315:C:T	0.0609414	5.32525e-11	3.02503e-08	NA	NA
cg03879629	3:46152446		3:45843439:G:T	0.0609414	5.32525e-11	3.02503e-08	NA	NA
cg03879629	3:46152446		3:46227171:T:G	0.0571576	5.38037e-11	3.04389e-08	NA	NA
cg03879629	3:46152446		3:46242477:T:C	0.0571576	5.38037e-11	3.04389e-08	NA	NA
cg03879629	3:46152446		3:46242616:C:T	0.0571576	5.38037e-11	3.04389e-08	NA	NA
cg09858955	2:58135951	VRK2;VRK2	2:58068741:G:A	-0.0368004	5.41012e-11	3.05658e-08	NA	NA
cg09858955	2:58135951	VRK2;VRK2	2:58048221:T:C	-0.0397709	5.50315e-11	3.09655e-08	NA	NA
cg09858955	2:58135951	VRK2;VRK2	2:58049605:C:T	-0.0397709	5.50315e-11	3.09655e-08	NA	NA
cg09858955	2:58135951	VRK2;VRK2	2:58052499:G:A	-0.0397709	5.50315e-11	3.09655e-08	NA	NA
cg03879629	3:46152446		3:45937833:G:T	0.0423405	5.79119e-11	3.25424e-08	NA	NA
cg09858955	2:58135951	VRK2;VRK2	2:58063748:C:A	-0.0394788	6.10814e-11	3.40026e-08	NA	NA
cg09858955	2:58135951	VRK2;VRK2	2:58073603:A:C	-0.0394788	6.10814e-11	3.40026e-08	NA	NA
cg09858955	2:58135951	VRK2;VRK2	2:58076229:T:C	-0.0394788	6.10814e-11	3.40026e-08	NA	NA
cg09858955	2:58135951	VRK2;VRK2	2:58076796:G:T	-0.0394788	6.10814e-11	3.40026e-08	NA	NA
cg09858955	2:58135951	VRK2;VRK2	2:58087739:T:C	-0.0394788	6.10814e-11	3.40026e-08	NA	NA
cg09858955	2:58135951	VRK2;VRK2	2:58089124:C:T	-0.0394788	6.10814e-11	3.40026e-08	NA	NA
cg09858955	2:58135951	VRK2;VRK2	2:58092395:T:C	-0.0394788	6.10814e-11	3.40026e-08	NA	NA
cg16363586	19:17516329	BST2	19:17525420:G:A	0.0188699	6.16532e-11	3.4184e-08	0.0152794	0.00104072
cg16363586	19:17516329	BST2	19:17525503:C:T	0.0188699	6.16532e-11	3.4184e-08	0.0152794	0.00104072
cg16363586	19:17516329	BST2	19:17525921:G:A	0.0188699	6.16532e-11	3.4184e-08	0.0152794	0.00104072
cg03763873	13:43565901	EPSTI1;EPSTI1	13:43537246:C:T	0.0211957	6.21813e-11	3.4431e-08	NA	NA
cg09858955	2:58135951	VRK2;VRK2	2:58075743:T:C	-0.0393642	6.73337e-11	3.66845e-08	NA	NA
cg03879629	3:46152446		3:46189924:C:T	0.0581894	6.80106e-11	3.66845e-08	NA	NA
cg03879629	3:46152446		3:46194769:G:A	0.0581894	6.80106e-11	3.66845e-08	NA	NA
cg03879629	3:46152446		3:46195402:C:T	0.0581894	6.80106e-11	3.66845e-08	NA	NA
cg03879629	3:46152446		3:46195881:A:G	0.0581894	6.80106e-11	3.66845e-08	NA	NA
cg03879629	3:46152446		3:46197286:C:T	0.0581894	6.80106e-11	3.66845e-08	NA	NA
cg03879629	3:46152446		3:46198071:G:A	0.0581894	6.80106e-11	3.66845e-08	NA	NA
cg03879629	3:46152446		3:46198173:T:A	0.0581894	6.80106e-11	3.66845e-08	NA	NA
cg03879629	3:46152446		3:46198376:A:C	0.0581894	6.80106e-11	3.66845e-08	NA	NA
cg03879629	3:46152446		3:46201875:C:G	0.0581894	6.80106e-11	3.66845e-08	NA	NA
cg03879629	3:46152446		3:46202212:G:A	0.0581894	6.80106e-11	3.66845e-08	NA	NA
cg03879629	3:46152446		3:46202237:C:T	0.0581894	6.80106e-11	3.66845e-08	NA	NA
cg03879629	3:46152446		3:46202238:A:G	0.0581894	6.80106e-11	3.66845e-08	NA	NA
cg03879629	3:46152446		3:46202778:T:C	0.0581894	6.80106e-11	3.66845e-08	NA	NA
cg03879629	3:46152446		3:46204379:C:T	0.0581894	6.80106e-11	3.66845e-08	NA	NA
cg03879629	3:46152446		3:46206999:G:T	0.0581894	6.80106e-11	3.66845e-08	NA	NA
cg03879629	3:46152446		3:46208783:T:C	0.0581894	6.80106e-11	3.66845e-08	NA	NA
cg03879629	3:46152446		3:46210512:G:T	0.0581894	6.80106e-11	3.66845e-08	NA	NA
cg03879629	3:46152446		3:46211060:G:A	0.0581894	6.80106e-11	3.66845e-08	NA	NA
cg03879629	3:46152446		3:46213594:A:G	0.0581894	6.80106e-11	3.66845e-08	NA	NA
cg03879629	3:46152446		3:45848760:G:C	0.0602978	7.02139e-11	3.7824e-08	NA	NA
cg03763873	13:43565901	EPSTI1;EPSTI1	13:43534228:G:T	-0.0212622	7.33641e-11	3.947e-08	-0.0110104	0.0321333
cg12439472	13:43565399	EPSTI1;EPSTI1	13:43604158:G:A	-0.0883878	7.39281e-11	3.97222e-08	NA	NA
cg16363586	19:17516329	BST2	19:17525029:A:G	0.0188246	7.44154e-11	3.99325e-08	0.0152794	0.00104072
cg09858955	2:58135951	VRK2;VRK2	2:58074053:G:A	-0.0393189	7.47342e-11	4.00006e-08	NA	NA
cg09858955	2:58135951	VRK2;VRK2	2:58083420:C:T	-0.0393189	7.47342e-11	4.00006e-08	NA	NA
cg17114584	11:613792	IRF7;IRF7;IRF7	11:620927:A:C	-0.0456576	7.49786e-11	4.008e-08	-0.0306421	0.00124622
cg10710569	2:231283552	SP100;SP100;SP100;SP100;SP100;SP100	2:231312555:C:T	-0.0356086	8.25835e-11	4.40887e-08	NA	NA
cg03879629	3:46152446		3:46263717:A:G	0.0589545	8.45692e-11	4.4691e-08	NA	NA
cg03879629	3:46152446		3:46265580:C:A	0.0589545	8.45692e-11	4.4691e-08	NA	NA
cg03879629	3:46152446		3:46266379:A:T	0.0589545	8.45692e-11	4.4691e-08	NA	NA
cg03879629	3:46152446		3:46267737:T:G	0.0589545	8.45692e-11	4.4691e-08	NA	NA
cg03879629	3:46152446		3:46268079:C:T	0.0589545	8.45692e-11	4.4691e-08	NA	NA
cg03879629	3:46152446		3:46268342:A:G	0.0589545	8.45692e-11	4.4691e-08	NA	NA
cg03879629	3:46152446		3:46271399:T:C	0.0589545	8.45692e-11	4.4691e-08	NA	NA
cg03879629	3:46152446		3:46271454:G:C	0.0589545	8.45692e-11	4.4691e-08	NA	NA
cg10710569	2:231283552	SP100;SP100;SP100;SP100;SP100;SP100	2:231310891:T:C	-0.0353332	8.51602e-11	4.47307e-08	NA	NA
cg10710569	2:231283552	SP100;SP100;SP100;SP100;SP100;SP100	2:231310910:G:A	-0.0353332	8.51602e-11	4.47307e-08	NA	NA
cg10710569	2:231283552	SP100;SP100;SP100;SP100;SP100;SP100	2:231310929:T:G	-0.0353332	8.51602e-11	4.47307e-08	NA	NA
cg10710569	2:231283552	SP100;SP100;SP100;SP100;SP100;SP100	2:231310936:C:A	-0.0353332	8.51602e-11	4.47307e-08	NA	NA
cg03763873	13:43565901	EPSTI1;EPSTI1	13:43534954:C:T	-0.0249961	8.52881e-11	4.47307e-08	-0.0210747	0.000178259
cg03763873	13:43565901	EPSTI1;EPSTI1	13:43535023:C:T	-0.0249961	8.52881e-11	4.47307e-08	-0.0210747	0.000178259
cg03763873	13:43565901	EPSTI1;EPSTI1	13:43607186:A:G	0.0239031	8.54068e-11	4.47368e-08	NA	NA
cg03763873	13:43565901	EPSTI1;EPSTI1	13:43536351:C:G	-0.0246532	8.90747e-11	4.65995e-08	-0.0286333	1.2566e-06
cg01420348	14:24564966	PCK2;PCK2;PCK2;PCK2	14:24555200:C:T	-0.016386	8.98884e-11	4.69663e-08	NA	NA
cg09858955	2:58135951	VRK2;VRK2	2:58211509:A:G	-0.0384447	9.49659e-11	4.95571e-08	NA	NA
cg12439472	13:43565399	EPSTI1;EPSTI1	13:43592663:A:G	0.0718917	9.5841e-11	4.99512e-08	NA	NA
cg09858955	2:58135951	VRK2;VRK2	2:58049901:T:C	-0.0392832	9.68309e-11	5.00915e-08	NA	NA
cg09858955	2:58135951	VRK2;VRK2	2:58050936:G:T	-0.0392832	9.68309e-11	5.00915e-08	NA	NA
cg09858955	2:58135951	VRK2;VRK2	2:58051437:T:A	-0.0392832	9.68309e-11	5.00915e-08	NA	NA
cg09858955	2:58135951	VRK2;VRK2	2:58051769:C:A	-0.0392832	9.68309e-11	5.00915e-08	NA	NA
cg09858955	2:58135951	VRK2;VRK2	2:58053121:G:A	-0.0392832	9.68309e-11	5.00915e-08	NA	NA
cg09858955	2:58135951	VRK2;VRK2	2:58053706:C:T	-0.0392832	9.68309e-11	5.00915e-08	NA	NA
cg01420348	14:24564966	PCK2;PCK2;PCK2;PCK2	14:24557694:A:G	-0.0164155	9.70892e-11	5.01008e-08	NA	NA
cg01420348	14:24564966	PCK2;PCK2;PCK2;PCK2	14:24558234:C:T	-0.0164155	9.70892e-11	5.01008e-08	NA	NA
cg16363586	19:17516329	BST2	19:17518877:C:G	0.0179629	1.01279e-10	5.1997e-08	0.0158132	0.00020279
cg03879629	3:46152446		3:46250374:T:C	0.0563206	1.01387e-10	5.1997e-08	NA	NA
cg03879629	3:46152446		3:46253789:T:C	0.0563206	1.01387e-10	5.1997e-08	NA	NA
cg03879629	3:46152446		3:46253979:A:C	0.0563206	1.01387e-10	5.1997e-08	NA	NA
cg03879629	3:46152446		3:46260444:G:A	0.0563206	1.01387e-10	5.1997e-08	NA	NA
cg03879629	3:46152446		3:46226165:T:C	0.056029	1.0312e-10	5.25625e-08	NA	NA
cg03879629	3:46152446		3:46226646:T:C	0.056029	1.0312e-10	5.25625e-08	NA	NA
cg03879629	3:46152446		3:46226769:A:G	0.056029	1.0312e-10	5.25625e-08	NA	NA
cg03879629	3:46152446		3:46240826:A:T	0.056029	1.0312e-10	5.25625e-08	NA	NA
cg03879629	3:46152446		3:46242785:T:C	0.056029	1.0312e-10	5.25625e-08	NA	NA
cg12439472	13:43565399	EPSTI1;EPSTI1	13:43559214:G:A	0.0737017	1.04738e-10	5.32361e-08	NA	NA
cg01420348	14:24564966	PCK2;PCK2;PCK2;PCK2	14:24549025:C:G	-0.0164129	1.05517e-10	5.32361e-08	NA	NA
cg01420348	14:24564966	PCK2;PCK2;PCK2;PCK2	14:24550224:C:T	-0.0164129	1.05517e-10	5.32361e-08	NA	NA
cg10710569	2:231283552	SP100;SP100;SP100;SP100;SP100;SP100	2:231309404:T:G	-0.0351532	1.05846e-10	5.32361e-08	NA	NA
cg10710569	2:231283552	SP100;SP100;SP100;SP100;SP100;SP100	2:231309526:T:C	-0.0351532	1.05846e-10	5.32361e-08	NA	NA
cg10710569	2:231283552	SP100;SP100;SP100;SP100;SP100;SP100	2:231309746:G:A	-0.0351532	1.05846e-10	5.32361e-08	NA	NA
cg10710569	2:231283552	SP100;SP100;SP100;SP100;SP100;SP100	2:231309966:C:G	-0.0351532	1.05846e-10	5.32361e-08	NA	NA
cg10710569	2:231283552	SP100;SP100;SP100;SP100;SP100;SP100	2:231309970:G:A	-0.0351532	1.05846e-10	5.32361e-08	NA	NA
cg10710569	2:231283552	SP100;SP100;SP100;SP100;SP100;SP100	2:231310639:A:G	-0.0351532	1.05846e-10	5.32361e-08	NA	NA
cg10710569	2:231283552	SP100;SP100;SP100;SP100;SP100;SP100	2:231310989:A:T	-0.0351532	1.05846e-10	5.32361e-08	NA	NA
cg10710569	2:231283552	SP100;SP100;SP100;SP100;SP100;SP100	2:231320587:A:G	-0.0351532	1.05846e-10	5.32361e-08	NA	NA
cg16363586	19:17516329	BST2	19:17541370:G:T	0.0185434	1.08208e-10	5.42274e-08	0.0171916	0.000262612
cg16363586	19:17516329	BST2	19:17541371:C:T	0.0185434	1.08208e-10	5.42274e-08	0.0171916	0.000262612
cg16363586	19:17516329	BST2	19:17542947:G:A	0.0185434	1.08208e-10	5.42274e-08	0.0169375	0.000294815
cg03879629	3:46152446		3:46272162:G:T	0.0602136	1.13393e-10	5.6029e-08	NA	NA
cg09858955	2:58135951	VRK2;VRK2	2:58077827:A:G	-0.0389558	1.13408e-10	5.6029e-08	NA	NA
cg09858955	2:58135951	VRK2;VRK2	2:58040174:T:C	-0.0379975	1.14688e-10	5.6029e-08	NA	NA
cg09858955	2:58135951	VRK2;VRK2	2:58044533:G:C	-0.0379975	1.14688e-10	5.6029e-08	NA	NA
cg16363586	19:17516329	BST2	19:17540113:C:T	0.0184978	1.15397e-10	5.6029e-08	0.0172943	0.000117787
cg01420348	14:24564966	PCK2;PCK2;PCK2;PCK2	14:24563212:T:C	-0.0165877	1.15657e-10	5.6029e-08	NA	NA
cg03879629	3:46152446		3:46247096:A:T	0.0581084	1.15834e-10	5.6029e-08	NA	NA
cg03879629	3:46152446		3:46247456:A:G	0.0581084	1.15834e-10	5.6029e-08	NA	NA
cg03879629	3:46152446		3:46247584:G:A	0.0581084	1.15834e-10	5.6029e-08	NA	NA
cg03879629	3:46152446		3:46248224:G:T	0.0581084	1.15834e-10	5.6029e-08	NA	NA
cg03879629	3:46152446		3:46248385:T:C	0.0581084	1.15834e-10	5.6029e-08	NA	NA
cg03879629	3:46152446		3:46249722:A:G	0.0581084	1.15834e-10	5.6029e-08	NA	NA
cg03879629	3:46152446		3:46249929:A:T	0.0581084	1.15834e-10	5.6029e-08	NA	NA
cg03879629	3:46152446		3:46250008:G:A	0.0581084	1.15834e-10	5.6029e-08	NA	NA
cg03879629	3:46152446		3:46250584:A:C	0.0581084	1.15834e-10	5.6029e-08	NA	NA
cg03879629	3:46152446		3:46250733:C:T	0.0581084	1.15834e-10	5.6029e-08	NA	NA
cg03879629	3:46152446		3:46250799:A:G	0.0581084	1.15834e-10	5.6029e-08	NA	NA
cg03879629	3:46152446		3:46252505:G:C	0.0581084	1.15834e-10	5.6029e-08	NA	NA
cg03879629	3:46152446		3:46253214:T:C	0.0581084	1.15834e-10	5.6029e-08	NA	NA
cg03879629	3:46152446		3:46253599:C:G	0.0581084	1.15834e-10	5.6029e-08	NA	NA
cg03879629	3:46152446		3:46253607:A:C	0.0581084	1.15834e-10	5.6029e-08	NA	NA
cg03879629	3:46152446		3:46253812:G:A	0.0581084	1.15834e-10	5.6029e-08	NA	NA
cg03879629	3:46152446		3:46255476:T:C	0.0581084	1.15834e-10	5.6029e-08	NA	NA
cg03879629	3:46152446		3:46257296:A:C	0.0581084	1.15834e-10	5.6029e-08	NA	NA
cg03879629	3:46152446		3:46257696:T:C	0.0581084	1.15834e-10	5.6029e-08	NA	NA
cg03879629	3:46152446		3:46258740:C:T	0.0581084	1.15834e-10	5.6029e-08	NA	NA
cg03879629	3:46152446		3:46259296:A:G	0.0581084	1.15834e-10	5.6029e-08	NA	NA
cg03879629	3:46152446		3:46259958:A:T	0.0581084	1.15834e-10	5.6029e-08	NA	NA
cg03879629	3:46152446		3:46260039:T:A	0.0581084	1.15834e-10	5.6029e-08	NA	NA
cg03879629	3:46152446		3:46262111:C:T	0.0581084	1.15834e-10	5.6029e-08	NA	NA
cg03879629	3:46152446		3:45841938:C:T	0.0592976	1.16459e-10	5.6266e-08	NA	NA
cg03879629	3:46152446		3:46219833:C:A	0.0577517	1.19929e-10	5.67589e-08	NA	NA
cg03879629	3:46152446		3:46220500:C:T	0.0577517	1.19929e-10	5.67589e-08	NA	NA
cg03879629	3:46152446		3:46220506:T:G	0.0577517	1.19929e-10	5.67589e-08	NA	NA
cg03879629	3:46152446		3:46221531:T:C	0.0577517	1.19929e-10	5.67589e-08	NA	NA
cg03879629	3:46152446		3:46224850:C:T	0.0577517	1.19929e-10	5.67589e-08	NA	NA
cg03879629	3:46152446		3:46225216:G:T	0.0577517	1.19929e-10	5.67589e-08	NA	NA
cg03879629	3:46152446		3:46225995:A:C	0.0577517	1.19929e-10	5.67589e-08	NA	NA
cg03879629	3:46152446		3:46226725:G:A	0.0577517	1.19929e-10	5.67589e-08	NA	NA
cg03879629	3:46152446		3:46232132:C:T	0.0577517	1.19929e-10	5.67589e-08	NA	NA
cg03879629	3:46152446		3:46232765:A:G	0.0577517	1.19929e-10	5.67589e-08	NA	NA
cg03879629	3:46152446		3:46233690:A:G	0.0577517	1.19929e-10	5.67589e-08	NA	NA
cg03879629	3:46152446		3:46234467:C:T	0.0577517	1.19929e-10	5.67589e-08	NA	NA
cg03879629	3:46152446		3:46235201:C:T	0.0577517	1.19929e-10	5.67589e-08	NA	NA
cg03879629	3:46152446		3:46239649:C:T	0.0577517	1.19929e-10	5.67589e-08	NA	NA
cg03879629	3:46152446		3:46240172:T:G	0.0577517	1.19929e-10	5.67589e-08	NA	NA
cg03879629	3:46152446		3:46244273:C:T	0.0577517	1.19929e-10	5.67589e-08	NA	NA
cg03879629	3:46152446		3:46246816:A:G	0.0577517	1.19929e-10	5.67589e-08	NA	NA
cg03879629	3:46152446		3:46246953:C:T	0.0577517	1.19929e-10	5.67589e-08	NA	NA
cg03879629	3:46152446		3:46194528:T:C	0.0569867	1.32885e-10	6.23947e-08	NA	NA
cg03879629	3:46152446		3:46194589:C:A	0.0569867	1.32885e-10	6.23947e-08	NA	NA
cg03879629	3:46152446		3:46199680:G:C	0.0569867	1.32885e-10	6.23947e-08	NA	NA
cg03879629	3:46152446		3:46200860:T:C	0.0569867	1.32885e-10	6.23947e-08	NA	NA
cg03879629	3:46152446		3:46208858:T:C	0.0569867	1.32885e-10	6.23947e-08	NA	NA
cg03879629	3:46152446		3:46215107:G:A	0.0569867	1.32885e-10	6.23947e-08	NA	NA
cg03879629	3:46152446		3:46215710:C:T	0.0569867	1.32885e-10	6.23947e-08	NA	NA
cg17114584	11:613792	IRF7;IRF7;IRF7	11:557540:A:G	-0.0592388	1.34944e-10	6.32903e-08	-0.0375275	0.000259548
cg04268125	1:154579384	ADAR;ADAR;ADAR;ADAR;ADAR	1:154631123:T:C	0.0467982	1.37909e-10	6.46083e-08	NA	NA
cg04268125	1:154579384	ADAR;ADAR;ADAR;ADAR;ADAR	1:154630066:C:T	-0.0490346	1.41365e-10	6.60788e-08	NA	NA
cg04268125	1:154579384	ADAR;ADAR;ADAR;ADAR;ADAR	1:154631081:C:T	-0.0490346	1.41365e-10	6.60788e-08	NA	NA
cg03879629	3:46152446		3:46274259:T:C	0.062147	1.51669e-10	7.08157e-08	NA	NA
cg03763873	13:43565901	EPSTI1;EPSTI1	13:43597980:G:A	0.0235995	1.5242e-10	7.09283e-08	NA	NA
cg03763873	13:43565901	EPSTI1;EPSTI1	13:43598844:C:A	0.0235995	1.5242e-10	7.09283e-08	NA	NA
cg03763873	13:43565901	EPSTI1;EPSTI1	13:43600228:G:A	0.0235995	1.5242e-10	7.09283e-08	NA	NA
cg09858955	2:58135951	VRK2;VRK2	2:58222928:T:C	-0.0380409	1.56921e-10	7.27372e-08	NA	NA
cg17114584	11:613792	IRF7;IRF7;IRF7	11:610277:T:C	-0.0506062	1.57577e-10	7.27372e-08	-0.0288061	0.00895644
cg03879629	3:46152446		3:46273598:G:A	0.0617021	1.57877e-10	7.27372e-08	NA	NA
cg03879629	3:46152446		3:46273727:G:A	0.0617021	1.57877e-10	7.27372e-08	NA	NA
cg03879629	3:46152446		3:46273766:G:A	0.0617021	1.57877e-10	7.27372e-08	NA	NA
cg03879629	3:46152446		3:46274766:G:A	0.0617021	1.57877e-10	7.27372e-08	NA	NA
cg03879629	3:46152446		3:46274886:T:C	0.0617021	1.57877e-10	7.27372e-08	NA	NA
cg03879629	3:46152446		3:46274906:C:T	0.0617021	1.57877e-10	7.27372e-08	NA	NA
cg03879629	3:46152446		3:46276078:T:C	0.0617021	1.57877e-10	7.27372e-08	NA	NA
cg03879629	3:46152446		3:46265312:C:G	0.0577141	1.66209e-10	7.6155e-08	NA	NA
cg03879629	3:46152446		3:46265535:C:A	0.0577141	1.66209e-10	7.6155e-08	NA	NA
cg03879629	3:46152446		3:46266726:T:C	0.0577141	1.66209e-10	7.6155e-08	NA	NA
cg03879629	3:46152446		3:46268772:A:T	0.0577141	1.66209e-10	7.6155e-08	NA	NA
cg03879629	3:46152446		3:46269136:T:C	0.0577141	1.66209e-10	7.6155e-08	NA	NA
cg03879629	3:46152446		3:46123839:T:G	0.0360899	1.6826e-10	7.701e-08	NA	NA
cg12439472	13:43565399	EPSTI1;EPSTI1	13:43562028:C:G	0.0713558	1.69997e-10	7.77196e-08	NA	NA
cg03879629	3:46152446		3:46268013:T:C	0.0602249	1.72286e-10	7.85317e-08	NA	NA
cg10710569	2:231283552	SP100;SP100;SP100;SP100;SP100;SP100	2:231304526:T:C	-0.034848	1.72903e-10	7.85317e-08	NA	NA
cg10710569	2:231283552	SP100;SP100;SP100;SP100;SP100;SP100	2:231307584:C:T	-0.034848	1.72903e-10	7.85317e-08	NA	NA
cg10710569	2:231283552	SP100;SP100;SP100;SP100;SP100;SP100	2:231307860:A:G	-0.034848	1.72903e-10	7.85317e-08	NA	NA
cg10710569	2:231283552	SP100;SP100;SP100;SP100;SP100;SP100	2:231308047:T:C	-0.034848	1.72903e-10	7.85317e-08	NA	NA
cg10710569	2:231283552	SP100;SP100;SP100;SP100;SP100;SP100	2:231308326:A:T	-0.034848	1.72903e-10	7.85317e-08	NA	NA
cg03879629	3:46152446		3:46263208:G:T	0.0598391	1.76864e-10	7.90392e-08	NA	NA
cg03879629	3:46152446		3:46263244:C:T	0.0598391	1.76864e-10	7.90392e-08	NA	NA
cg03879629	3:46152446		3:46263745:C:T	0.0598391	1.76864e-10	7.90392e-08	NA	NA
cg03879629	3:46152446		3:46265190:C:T	0.0598391	1.76864e-10	7.90392e-08	NA	NA
cg03879629	3:46152446		3:46265243:T:C	0.0598391	1.76864e-10	7.90392e-08	NA	NA
cg03879629	3:46152446		3:46265854:G:A	0.0598391	1.76864e-10	7.90392e-08	NA	NA
cg03879629	3:46152446		3:46266211:G:A	0.0598391	1.76864e-10	7.90392e-08	NA	NA
cg03879629	3:46152446		3:46267333:T:C	0.0598391	1.76864e-10	7.90392e-08	NA	NA
cg03879629	3:46152446		3:46267582:C:T	0.0598391	1.76864e-10	7.90392e-08	NA	NA
cg03879629	3:46152446		3:46268577:A:T	0.0598391	1.76864e-10	7.90392e-08	NA	NA
cg03879629	3:46152446		3:46268664:C:T	0.0598391	1.76864e-10	7.90392e-08	NA	NA
cg03879629	3:46152446		3:46270748:G:T	0.0598391	1.76864e-10	7.90392e-08	NA	NA
cg03879629	3:46152446		3:46272440:G:T	0.0598391	1.76864e-10	7.90392e-08	NA	NA
cg03879629	3:46152446		3:46272511:G:C	0.0598391	1.76864e-10	7.90392e-08	NA	NA
cg03879629	3:46152446		3:46272709:A:C	0.0598391	1.76864e-10	7.90392e-08	NA	NA
cg03763873	13:43565901	EPSTI1;EPSTI1	13:43534688:T:C	-0.0208176	1.98538e-10	8.863e-08	NA	NA
cg04268125	1:154579384	ADAR;ADAR;ADAR;ADAR;ADAR	1:154638368:T:G	-0.0487857	2.03615e-10	9.07993e-08	NA	NA
cg03763873	13:43565901	EPSTI1;EPSTI1	13:43598189:A:T	0.023386	2.06363e-10	9.18286e-08	NA	NA
cg03763873	13:43565901	EPSTI1;EPSTI1	13:43598191:A:G	0.023386	2.06363e-10	9.18286e-08	NA	NA
cg04268125	1:154579384	ADAR;ADAR;ADAR;ADAR;ADAR	1:154637950:T:C	0.0464887	2.07766e-10	9.23544e-08	NA	NA
cg03879629	3:46152446		3:46200925:T:A	0.0566032	2.08308e-10	9.23979e-08	NA	NA
cg03879629	3:46152446		3:46200926:G:C	0.0566032	2.08308e-10	9.23979e-08	NA	NA
cg03879629	3:46152446		3:46254791:T:C	0.05689	2.24965e-10	9.96806e-08	NA	NA
cg03879629	3:46152446		3:46220682:G:A	0.0565365	2.32834e-10	1.02839e-07	NA	NA
cg03879629	3:46152446		3:46222236:C:T	0.0565365	2.32834e-10	1.02839e-07	NA	NA
cg03879629	3:46152446		3:46241529:G:C	0.0565365	2.32834e-10	1.02839e-07	NA	NA
cg03879629	3:46152446		3:45916222:C:T	0.0377324	2.42376e-10	1.0694e-07	NA	NA
cg12439472	13:43565399	EPSTI1;EPSTI1	13:43559454:A:G	0.0713422	2.44662e-10	1.07835e-07	NA	NA
cg04268125	1:154579384	ADAR;ADAR;ADAR;ADAR;ADAR	1:154633006:C:G	-0.0484503	2.62314e-10	1.14886e-07	NA	NA
cg04268125	1:154579384	ADAR;ADAR;ADAR;ADAR;ADAR	1:154635448:C:T	-0.0484503	2.62314e-10	1.14886e-07	NA	NA
cg04268125	1:154579384	ADAR;ADAR;ADAR;ADAR;ADAR	1:154636972:C:T	-0.0484503	2.62314e-10	1.14886e-07	NA	NA
cg04268125	1:154579384	ADAR;ADAR;ADAR;ADAR;ADAR	1:154638019:G:A	-0.0484503	2.62314e-10	1.14886e-07	NA	NA
cg04268125	1:154579384	ADAR;ADAR;ADAR;ADAR;ADAR	1:154643267:C:A	-0.0484503	2.62314e-10	1.14886e-07	NA	NA
cg04268125	1:154579384	ADAR;ADAR;ADAR;ADAR;ADAR	1:154651751:A:T	-0.0484503	2.62314e-10	1.14886e-07	NA	NA
cg03763873	13:43565901	EPSTI1;EPSTI1	13:43598958:C:T	0.0233008	2.63055e-10	1.1509e-07	NA	NA
cg03879629	3:46152446		3:46119791:T:C	0.0355311	2.67013e-10	1.16577e-07	NA	NA
cg03879629	3:46152446		3:46154253:C:T	0.0355311	2.67013e-10	1.16577e-07	NA	NA
cg04268125	1:154579384	ADAR;ADAR;ADAR;ADAR;ADAR	1:154652119:G:A	0.0463257	2.72619e-10	1.189e-07	NA	NA
cg03879629	3:46152446		3:45926043:C:T	0.0477196	2.787e-10	1.20369e-07	NA	NA
cg03879629	3:46152446		3:45927759:T:C	0.0477196	2.787e-10	1.20369e-07	NA	NA
cg03879629	3:46152446		3:45936945:G:C	0.0477196	2.787e-10	1.20369e-07	NA	NA
cg03763873	13:43565901	EPSTI1;EPSTI1	13:43619651:G:A	0.0219052	2.7945e-10	1.20369e-07	0.0141568	0.00953114
cg03763873	13:43565901	EPSTI1;EPSTI1	13:43619745:C:T	0.0219052	2.7945e-10	1.20369e-07	0.0141568	0.00953114
cg03763873	13:43565901	EPSTI1;EPSTI1	13:43621021:C:T	0.0219052	2.7945e-10	1.20369e-07	0.0141568	0.00953114
cg03763873	13:43565901	EPSTI1;EPSTI1	13:43622356:C:A	0.0219052	2.7945e-10	1.20369e-07	0.0141568	0.00953114
cg03763873	13:43565901	EPSTI1;EPSTI1	13:43623587:C:T	0.0219052	2.7945e-10	1.20369e-07	0.0141568	0.00953114
cg03763873	13:43565901	EPSTI1;EPSTI1	13:43624575:A:G	0.0219052	2.7945e-10	1.20369e-07	0.0141568	0.00953114
cg03763873	13:43565901	EPSTI1;EPSTI1	13:43625148:C:T	0.0219052	2.7945e-10	1.20369e-07	0.0141568	0.00953114
cg03763873	13:43565901	EPSTI1;EPSTI1	13:43626226:G:A	0.0219052	2.7945e-10	1.20369e-07	0.0141568	0.00953114
cg03763873	13:43565901	EPSTI1;EPSTI1	13:43626924:G:A	0.0219052	2.7945e-10	1.20369e-07	0.0141568	0.00953114
cg03763873	13:43565901	EPSTI1;EPSTI1	13:43598125:G:A	0.0232446	2.81368e-10	1.20619e-07	NA	NA
cg03763873	13:43565901	EPSTI1;EPSTI1	13:43612074:A:G	0.0233453	2.8202e-10	1.20619e-07	NA	NA
cg03763873	13:43565901	EPSTI1;EPSTI1	13:43613458:A:T	0.0233453	2.8202e-10	1.20619e-07	NA	NA
cg03763873	13:43565901	EPSTI1;EPSTI1	13:43616214:T:G	0.0233453	2.8202e-10	1.20619e-07	NA	NA
cg03763873	13:43565901	EPSTI1;EPSTI1	13:43616973:T:A	0.0233453	2.8202e-10	1.20619e-07	NA	NA
cg04268125	1:154579384	ADAR;ADAR;ADAR;ADAR;ADAR	1:154637388:C:A	-0.0485627	2.82056e-10	1.20619e-07	NA	NA
cg04268125	1:154579384	ADAR;ADAR;ADAR;ADAR;ADAR	1:154643449:T:C	-0.0485627	2.82056e-10	1.20619e-07	NA	NA
cg03879629	3:46152446		3:46161037:G:A	0.0354037	2.85333e-10	1.20781e-07	NA	NA
cg03879629	3:46152446		3:46161631:G:A	0.0354037	2.85333e-10	1.20781e-07	NA	NA
cg03879629	3:46152446		3:46162751:A:G	0.0354037	2.85333e-10	1.20781e-07	NA	NA
cg03879629	3:46152446		3:46164157:T:A	0.0354037	2.85333e-10	1.20781e-07	NA	NA
cg03879629	3:46152446		3:46165252:T:C	0.0354037	2.85333e-10	1.20781e-07	NA	NA
cg03879629	3:46152446		3:46165809:C:T	0.0354037	2.85333e-10	1.20781e-07	NA	NA
cg03879629	3:46152446		3:46165994:G:A	0.0354037	2.85333e-10	1.20781e-07	NA	NA
cg03879629	3:46152446		3:46168665:T:C	0.0354037	2.85333e-10	1.20781e-07	NA	NA
cg03879629	3:46152446		3:46169160:G:C	0.0354037	2.85333e-10	1.20781e-07	NA	NA
cg03879629	3:46152446		3:46169631:G:A	0.0354037	2.85333e-10	1.20781e-07	NA	NA
cg04268125	1:154579384	ADAR;ADAR;ADAR;ADAR;ADAR	1:154645691:G:A	-0.0482485	2.85868e-10	1.20886e-07	NA	NA
cg26882438	3:122399120	PARP14	3:122392433:G:C	-0.0311689	2.895e-10	1.21927e-07	NA	NA
cg26882438	3:122399120	PARP14	3:122396097:C:G	-0.0311689	2.895e-10	1.21927e-07	NA	NA
cg26882438	3:122399120	PARP14	3:122396187:A:T	-0.0311689	2.895e-10	1.21927e-07	NA	NA
cg26882438	3:122399120	PARP14	3:122397064:G:T	-0.0311689	2.895e-10	1.21927e-07	NA	NA
cg09858955	2:58135951	VRK2;VRK2	2:58007905:T:A	-0.037149	2.9022e-10	1.22106e-07	NA	NA
cg14880222	1:79143979		1:79133774:C:T	0.0295164	2.92093e-10	1.22647e-07	NA	NA
cg14880222	1:79143979		1:79158657:C:A	0.0295164	2.92093e-10	1.22647e-07	NA	NA
cg26882438	3:122399120	PARP14	3:122398461:T:C	-0.0310311	3.04703e-10	1.27813e-07	NA	NA
cg12439472	13:43565399	EPSTI1;EPSTI1	13:43607143:C:T	-0.0849625	3.09363e-10	1.29637e-07	NA	NA
cg12439472	13:43565399	EPSTI1;EPSTI1	13:43549295:A:G	-0.0848431	3.13033e-10	1.30912e-07	NA	NA
cg12439472	13:43565399	EPSTI1;EPSTI1	13:43552544:C:T	-0.0848431	3.13033e-10	1.30912e-07	NA	NA
cg16363586	19:17516329	BST2	19:17516628:G:A	0.0169743	3.24722e-10	1.35335e-07	0.0140239	0.00075468
cg16363586	19:17516329	BST2	19:17516689:T:C	0.0169743	3.24722e-10	1.35335e-07	0.0140239	0.00075468
cg16363586	19:17516329	BST2	19:17516764:C:T	0.0169743	3.24722e-10	1.35335e-07	0.0140239	0.00075468
cg09858955	2:58135951	VRK2;VRK2	2:58253423:G:A	0.0356699	3.24906e-10	1.35335e-07	NA	NA
cg16363586	19:17516329	BST2	19:17518544:C:T	0.0175883	3.25613e-10	1.35494e-07	0.01751	5.97268e-05
cg12439472	13:43565399	EPSTI1;EPSTI1	13:43515182:T:C	-0.0710944	3.26327e-10	1.3552e-07	NA	NA
cg12439472	13:43565399	EPSTI1;EPSTI1	13:43517127:A:G	-0.0710944	3.26327e-10	1.3552e-07	NA	NA
cg09858955	2:58135951	VRK2;VRK2	2:58078939:T:G	-0.0371469	3.38213e-10	1.40317e-07	NA	NA
cg04268125	1:154579384	ADAR;ADAR;ADAR;ADAR;ADAR	1:154649588:G:A	-0.0482187	3.48222e-10	1.44326e-07	NA	NA
cg03879629	3:46152446		3:46157067:G:T	0.0350529	3.65108e-10	1.51174e-07	NA	NA
cg03763873	13:43565901	EPSTI1;EPSTI1	13:43597865:A:G	0.0231216	3.7052e-10	1.51487e-07	NA	NA
cg09858955	2:58135951	VRK2;VRK2	2:57973818:C:T	-0.0368165	3.78927e-10	1.51487e-07	NA	NA
cg03879629	3:46152446		3:46327512:T:G	0.0622031	3.87301e-10	1.51487e-07	NA	NA
cg03879629	3:46152446		3:46328627:T:C	0.0622031	3.87301e-10	1.51487e-07	NA	NA
cg03879629	3:46152446		3:46328715:T:C	0.0622031	3.87301e-10	1.51487e-07	NA	NA
cg03879629	3:46152446		3:46329368:C:T	0.0622031	3.87301e-10	1.51487e-07	NA	NA
cg03879629	3:46152446		3:46329475:T:C	0.0622031	3.87301e-10	1.51487e-07	NA	NA
cg03879629	3:46152446		3:46330205:T:C	0.0622031	3.87301e-10	1.51487e-07	NA	NA
cg03879629	3:46152446		3:46331852:A:C	0.0622031	3.87301e-10	1.51487e-07	NA	NA
cg03879629	3:46152446		3:46332184:G:A	0.0622031	3.87301e-10	1.51487e-07	NA	NA
cg03879629	3:46152446		3:46332190:G:C	0.0622031	3.87301e-10	1.51487e-07	NA	NA
cg03879629	3:46152446		3:46332276:C:A	0.0622031	3.87301e-10	1.51487e-07	NA	NA
cg03879629	3:46152446		3:46332999:G:A	0.0622031	3.87301e-10	1.51487e-07	NA	NA
cg03879629	3:46152446		3:46334846:G:A	0.0622031	3.87301e-10	1.51487e-07	NA	NA
cg03879629	3:46152446		3:46337356:G:A	0.0622031	3.87301e-10	1.51487e-07	NA	NA
cg03879629	3:46152446		3:46337692:A:C	0.0622031	3.87301e-10	1.51487e-07	NA	NA
cg03879629	3:46152446		3:46338831:A:G	0.0622031	3.87301e-10	1.51487e-07	NA	NA
cg03879629	3:46152446		3:46344999:C:T	0.0622031	3.87301e-10	1.51487e-07	NA	NA
cg03879629	3:46152446		3:46350056:A:C	0.0622031	3.87301e-10	1.51487e-07	NA	NA
cg03879629	3:46152446		3:46353199:G:A	0.0622031	3.87301e-10	1.51487e-07	NA	NA
cg03879629	3:46152446		3:46355492:G:A	0.0622031	3.87301e-10	1.51487e-07	NA	NA
cg03879629	3:46152446		3:46355641:T:A	0.0622031	3.87301e-10	1.51487e-07	NA	NA
cg03879629	3:46152446		3:46356048:T:C	0.0622031	3.87301e-10	1.51487e-07	NA	NA
cg03879629	3:46152446		3:46359938:C:G	0.0622031	3.87301e-10	1.51487e-07	NA	NA
cg03879629	3:46152446		3:46366518:T:A	0.0622031	3.87301e-10	1.51487e-07	NA	NA
cg03879629	3:46152446		3:46368690:A:G	0.0622031	3.87301e-10	1.51487e-07	NA	NA
cg03879629	3:46152446		3:46371581:G:A	0.0622031	3.87301e-10	1.51487e-07	NA	NA
cg03879629	3:46152446		3:46371793:T:C	0.0622031	3.87301e-10	1.51487e-07	NA	NA
cg03879629	3:46152446		3:46372378:A:T	0.0622031	3.87301e-10	1.51487e-07	NA	NA
cg03879629	3:46152446		3:46374653:G:A	0.0622031	3.87301e-10	1.51487e-07	NA	NA
cg03879629	3:46152446		3:46375555:A:G	0.0622031	3.87301e-10	1.51487e-07	NA	NA
cg03879629	3:46152446		3:46375657:G:A	0.0622031	3.87301e-10	1.51487e-07	NA	NA
cg03879629	3:46152446		3:46375737:C:T	0.0622031	3.87301e-10	1.51487e-07	NA	NA
cg03879629	3:46152446		3:46376169:C:T	0.0622031	3.87301e-10	1.51487e-07	NA	NA
cg03879629	3:46152446		3:46377005:C:T	0.0622031	3.87301e-10	1.51487e-07	NA	NA
cg03879629	3:46152446		3:46378309:A:G	0.0622031	3.87301e-10	1.51487e-07	NA	NA
cg03879629	3:46152446		3:46381507:C:T	0.0622031	3.87301e-10	1.51487e-07	NA	NA
cg03879629	3:46152446		3:46381772:C:T	0.0622031	3.87301e-10	1.51487e-07	NA	NA
cg03879629	3:46152446		3:46382017:A:C	0.0622031	3.87301e-10	1.51487e-07	NA	NA
cg03879629	3:46152446		3:46382462:G:A	0.0622031	3.87301e-10	1.51487e-07	NA	NA
cg03879629	3:46152446		3:46382622:C:G	0.0622031	3.87301e-10	1.51487e-07	NA	NA
cg03879629	3:46152446		3:46383612:C:G	0.0622031	3.87301e-10	1.51487e-07	NA	NA
cg03879629	3:46152446		3:46384547:T:A	0.0622031	3.87301e-10	1.51487e-07	NA	NA
cg03879629	3:46152446		3:46385161:G:T	0.0622031	3.87301e-10	1.51487e-07	NA	NA
cg03879629	3:46152446		3:46386132:A:G	0.0622031	3.87301e-10	1.51487e-07	NA	NA
cg03879629	3:46152446		3:46386857:A:T	0.0622031	3.87301e-10	1.51487e-07	NA	NA
cg03879629	3:46152446		3:46389166:A:T	0.0622031	3.87301e-10	1.51487e-07	NA	NA
cg03879629	3:46152446		3:46389547:G:A	0.0622031	3.87301e-10	1.51487e-07	NA	NA
cg03879629	3:46152446		3:46389649:G:A	0.0622031	3.87301e-10	1.51487e-07	NA	NA
cg03879629	3:46152446		3:46389745:C:T	0.0622031	3.87301e-10	1.51487e-07	NA	NA
cg03879629	3:46152446		3:46389976:C:G	0.0622031	3.87301e-10	1.51487e-07	NA	NA
cg03879629	3:46152446		3:46391648:T:G	0.0622031	3.87301e-10	1.51487e-07	NA	NA
cg03879629	3:46152446		3:46392089:G:T	0.0622031	3.87301e-10	1.51487e-07	NA	NA
cg03879629	3:46152446		3:46392131:C:T	0.0622031	3.87301e-10	1.51487e-07	NA	NA
cg03879629	3:46152446		3:46392976:C:T	0.0622031	3.87301e-10	1.51487e-07	NA	NA
cg03879629	3:46152446		3:46393463:A:G	0.0622031	3.87301e-10	1.51487e-07	NA	NA
cg03879629	3:46152446		3:46395313:A:G	0.0622031	3.87301e-10	1.51487e-07	NA	NA
cg03879629	3:46152446		3:46395930:A:T	0.0622031	3.87301e-10	1.51487e-07	NA	NA
cg03879629	3:46152446		3:46398364:A:G	0.0622031	3.87301e-10	1.51487e-07	NA	NA
cg12110437	8:144098888	LY6E;LY6E;LOC100133669	8:144092216:G:A	-0.041761	3.92546e-10	1.53395e-07	-0.045038	0.0013273
cg12439472	13:43565399	EPSTI1;EPSTI1	13:43528769:G:A	-0.0702643	4.00786e-10	1.56468e-07	NA	NA
cg14880222	1:79143979		1:79136874:T:G	0.0291282	4.04814e-10	1.57746e-07	NA	NA
cg14880222	1:79143979		1:79140322:A:G	0.0291282	4.04814e-10	1.57746e-07	NA	NA
cg04268125	1:154579384	ADAR;ADAR;ADAR;ADAR;ADAR	1:154631886:A:G	0.0456618	4.51536e-10	1.75788e-07	NA	NA
cg09858955	2:58135951	VRK2;VRK2	2:57978858:T:C	-0.0366187	4.55983e-10	1.77353e-07	NA	NA
cg03879629	3:46152446		3:46091058:A:G	0.0349919	4.71345e-10	1.82477e-07	NA	NA
cg03879629	3:46152446		3:46091734:C:G	0.0349919	4.71345e-10	1.82477e-07	NA	NA
cg03879629	3:46152446		3:46093858:G:A	0.0349919	4.71345e-10	1.82477e-07	NA	NA
cg03879629	3:46152446		3:46094462:A:G	0.0349919	4.71345e-10	1.82477e-07	NA	NA
cg03879629	3:46152446		3:46094623:C:T	0.0349919	4.71345e-10	1.82477e-07	NA	NA
cg04268125	1:154579384	ADAR;ADAR;ADAR;ADAR;ADAR	1:154644546:G:A	0.0457296	5.3346e-10	2.06333e-07	NA	NA
cg04268125	1:154579384	ADAR;ADAR;ADAR;ADAR;ADAR	1:154638826:A:G	-0.0476629	5.44275e-10	2.10321e-07	NA	NA
cg14880222	1:79143979		1:79126024:T:G	0.0287496	5.591e-10	2.15849e-07	NA	NA
cg16363586	19:17516329	BST2	19:17510453:G:A	0.0168407	5.75525e-10	2.2178e-07	0.0137419	0.00160974
cg16363586	19:17516329	BST2	19:17511492:G:C	0.0168407	5.75525e-10	2.2178e-07	0.0137419	0.00160974
cg03879629	3:46152446		3:46114376:T:C	0.0347005	5.78608e-10	2.22556e-07	NA	NA
cg03879629	3:46152446		3:46115099:A:G	0.0347005	5.78608e-10	2.22556e-07	NA	NA
cg03763873	13:43565901	EPSTI1;EPSTI1	13:43499451:C:T	-0.0213123	5.81808e-10	2.23375e-07	-0.017235	0.000951583
cg03763873	13:43565901	EPSTI1;EPSTI1	13:43499557:A:T	-0.0213123	5.81808e-10	2.23375e-07	-0.017235	0.000951583
cg12439472	13:43565399	EPSTI1;EPSTI1	13:43517736:G:T	-0.0703362	6.42023e-10	2.4604e-07	NA	NA
cg12439472	13:43565399	EPSTI1;EPSTI1	13:43518768:G:A	-0.0703362	6.42023e-10	2.4604e-07	NA	NA
cg09858955	2:58135951	VRK2;VRK2	2:58208074:A:G	-0.0367328	6.52514e-10	2.49831e-07	NA	NA
cg10710569	2:231283552	SP100;SP100;SP100;SP100;SP100;SP100	2:231275044:A:C	-0.0330887	6.86591e-10	2.62637e-07	NA	NA
cg26882438	3:122399120	PARP14	3:122379614:G:A	-0.0308219	6.9314e-10	2.64899e-07	NA	NA
cg03763873	13:43565901	EPSTI1;EPSTI1	13:43608939:G:T	0.0228705	7.06133e-10	2.67243e-07	NA	NA
cg12439472	13:43565399	EPSTI1;EPSTI1	13:43525288:A:G	-0.0873997	7.06373e-10	2.67243e-07	NA	NA
cg12439472	13:43565399	EPSTI1;EPSTI1	13:43527143:T:C	-0.0873997	7.06373e-10	2.67243e-07	NA	NA
cg23352030	20:62198469	PRIC285;PRIC285	20:62237125:T:C	0.0519816	7.31832e-10	2.67243e-07	0.044862	0.00458553
cg23352030	20:62198469	PRIC285;PRIC285	20:62241714:A:G	0.0519816	7.31832e-10	2.67243e-07	0.0423731	0.0067084
cg14880222	1:79143979		1:79122848:A:G	0.0289837	7.31961e-10	2.67243e-07	NA	NA
cg14880222	1:79143979		1:79124961:G:T	0.0289837	7.31961e-10	2.67243e-07	NA	NA
cg14880222	1:79143979		1:79126044:C:T	0.0289837	7.31961e-10	2.67243e-07	NA	NA
cg14880222	1:79143979		1:79128249:T:C	0.0289837	7.31961e-10	2.67243e-07	NA	NA
cg14880222	1:79143979		1:79132040:G:T	0.0289837	7.31961e-10	2.67243e-07	NA	NA
cg14880222	1:79143979		1:79133239:G:A	0.0289837	7.31961e-10	2.67243e-07	NA	NA
cg14880222	1:79143979		1:79136404:T:C	0.0289837	7.31961e-10	2.67243e-07	NA	NA
cg14880222	1:79143979		1:79137400:G:T	0.0289837	7.31961e-10	2.67243e-07	NA	NA
cg14880222	1:79143979		1:79138272:G:C	0.0289837	7.31961e-10	2.67243e-07	NA	NA
cg14880222	1:79143979		1:79138744:T:C	0.0289837	7.31961e-10	2.67243e-07	NA	NA
cg14880222	1:79143979		1:79138874:A:C	0.0289837	7.31961e-10	2.67243e-07	NA	NA
cg14880222	1:79143979		1:79139278:C:G	0.0289837	7.31961e-10	2.67243e-07	NA	NA
cg14880222	1:79143979		1:79139303:A:G	0.0289837	7.31961e-10	2.67243e-07	NA	NA
cg14880222	1:79143979		1:79142400:C:T	0.0289837	7.31961e-10	2.67243e-07	NA	NA
cg14880222	1:79143979		1:79142925:T:C	0.0289837	7.31961e-10	2.67243e-07	NA	NA
cg14880222	1:79143979		1:79143192:T:C	0.0289837	7.31961e-10	2.67243e-07	NA	NA
cg14880222	1:79143979		1:79143750:G:A	0.0289837	7.31961e-10	2.67243e-07	NA	NA
cg14880222	1:79143979		1:79143946:T:C	0.0289837	7.31961e-10	2.67243e-07	NA	NA
cg14880222	1:79143979		1:79144688:T:G	0.0289837	7.31961e-10	2.67243e-07	NA	NA
cg14880222	1:79143979		1:79144810:C:T	0.0289837	7.31961e-10	2.67243e-07	NA	NA
cg14880222	1:79143979		1:79144862:G:A	0.0289837	7.31961e-10	2.67243e-07	NA	NA
cg14880222	1:79143979		1:79145071:A:G	0.0289837	7.31961e-10	2.67243e-07	NA	NA
cg14880222	1:79143979		1:79145723:G:A	0.0289837	7.31961e-10	2.67243e-07	NA	NA
cg14880222	1:79143979		1:79147922:T:C	0.0289837	7.31961e-10	2.67243e-07	NA	NA
cg14880222	1:79143979		1:79147976:G:A	0.0289837	7.31961e-10	2.67243e-07	NA	NA
cg14880222	1:79143979		1:79148633:A:G	0.0289837	7.31961e-10	2.67243e-07	NA	NA
cg14880222	1:79143979		1:79149530:C:A	0.0289837	7.31961e-10	2.67243e-07	NA	NA
cg14880222	1:79143979		1:79150338:A:G	0.0289837	7.31961e-10	2.67243e-07	NA	NA
cg14880222	1:79143979		1:79150370:G:A	0.0289837	7.31961e-10	2.67243e-07	NA	NA
cg14880222	1:79143979		1:79150678:T:C	0.0289837	7.31961e-10	2.67243e-07	NA	NA
cg14880222	1:79143979		1:79150731:T:A	0.0289837	7.31961e-10	2.67243e-07	NA	NA
cg14880222	1:79143979		1:79150788:T:C	0.0289837	7.31961e-10	2.67243e-07	NA	NA
cg14880222	1:79143979		1:79151935:T:C	0.0289837	7.31961e-10	2.67243e-07	NA	NA
cg14880222	1:79143979		1:79152836:C:T	0.0289837	7.31961e-10	2.67243e-07	NA	NA
cg14880222	1:79143979		1:79153773:A:G	0.0289837	7.31961e-10	2.67243e-07	NA	NA
cg14880222	1:79143979		1:79155134:A:G	0.0289837	7.31961e-10	2.67243e-07	NA	NA
cg14880222	1:79143979		1:79155444:T:C	0.0289837	7.31961e-10	2.67243e-07	NA	NA
cg14880222	1:79143979		1:79155460:T:C	0.0289837	7.31961e-10	2.67243e-07	NA	NA
cg14880222	1:79143979		1:79156403:A:T	0.0289837	7.31961e-10	2.67243e-07	NA	NA
cg14880222	1:79143979		1:79156971:C:T	0.0289837	7.31961e-10	2.67243e-07	NA	NA
cg14880222	1:79143979		1:79159463:A:T	0.0289837	7.31961e-10	2.67243e-07	NA	NA
cg14880222	1:79143979		1:79163191:C:G	0.0289837	7.31961e-10	2.67243e-07	NA	NA
cg14880222	1:79143979		1:79163520:T:A	0.0289837	7.31961e-10	2.67243e-07	NA	NA
cg14880222	1:79143979		1:79163803:T:C	0.0289837	7.31961e-10	2.67243e-07	NA	NA
cg14880222	1:79143979		1:79167510:G:T	0.0289837	7.31961e-10	2.67243e-07	NA	NA
cg14880222	1:79143979		1:79176421:G:A	0.0289837	7.31961e-10	2.67243e-07	NA	NA
cg12439472	13:43565399	EPSTI1;EPSTI1	13:43510190:A:G	-0.0706375	7.49478e-10	2.734e-07	NA	NA
cg04268125	1:154579384	ADAR;ADAR;ADAR;ADAR;ADAR	1:154639255:C:T	0.0452778	7.57936e-10	2.76243e-07	NA	NA
cg09858955	2:58135951	VRK2;VRK2	2:57987593:T:C	0.0351392	7.75625e-10	2.82316e-07	NA	NA
cg03879629	3:46152446		3:46402431:A:T	0.0618691	7.80693e-10	2.82316e-07	NA	NA
cg03879629	3:46152446		3:46402645:A:C	0.0618691	7.80693e-10	2.82316e-07	NA	NA
cg03879629	3:46152446		3:46402734:G:A	0.0618691	7.80693e-10	2.82316e-07	NA	NA
cg03879629	3:46152446		3:46403240:G:A	0.0618691	7.80693e-10	2.82316e-07	NA	NA
cg03879629	3:46152446		3:46403468:G:A	0.0618691	7.80693e-10	2.82316e-07	NA	NA
cg03879629	3:46152446		3:46403681:G:A	0.0618691	7.80693e-10	2.82316e-07	NA	NA
cg03879629	3:46152446		3:46403961:G:A	0.0618691	7.80693e-10	2.82316e-07	NA	NA
cg03879629	3:46152446		3:46408180:C:A	0.0618691	7.80693e-10	2.82316e-07	NA	NA
cg09858955	2:58135951	VRK2;VRK2	2:58200748:A:G	-0.036439	7.85096e-10	2.83417e-07	NA	NA
cg09858955	2:58135951	VRK2;VRK2	2:58210239:T:C	-0.036439	7.85096e-10	2.83417e-07	NA	NA
cg16363586	19:17516329	BST2	19:17508678:A:C	0.0179375	8.09322e-10	2.91657e-07	0.0164862	0.000567927
cg16363586	19:17516329	BST2	19:17509460:G:A	0.0179375	8.09322e-10	2.91657e-07	0.0169856	0.000368921
cg09858955	2:58135951	VRK2;VRK2	2:58089599:T:C	-0.0376043	8.31588e-10	2.99423e-07	NA	NA
cg03879629	3:46152446		3:46297711:A:T	0.0604394	8.53134e-10	3.0586e-07	NA	NA
cg03879629	3:46152446		3:46298377:C:T	0.0604394	8.53134e-10	3.0586e-07	NA	NA
cg03879629	3:46152446		3:46298901:A:G	0.0604394	8.53134e-10	3.0586e-07	NA	NA
cg03879629	3:46152446		3:46305441:C:A	0.0604394	8.53134e-10	3.0586e-07	NA	NA
cg03879629	3:46152446		3:46317551:A:T	0.0604394	8.53134e-10	3.0586e-07	NA	NA
cg01420348	14:24564966	PCK2;PCK2;PCK2;PCK2	14:24548567:G:A	-0.0159228	8.84133e-10	3.16701e-07	NA	NA
cg03879629	3:46152446		3:46310840:T:C	0.0610843	8.99575e-10	3.21956e-07	NA	NA
cg03879629	3:46152446		3:45845748:A:C	0.0503087	9.10248e-10	3.25218e-07	NA	NA
cg03879629	3:46152446		3:45847241:A:G	0.0503087	9.10248e-10	3.25218e-07	NA	NA
cg03879629	3:46152446		3:46278919:C:T	0.060665	9.20681e-10	3.25873e-07	NA	NA
cg03879629	3:46152446		3:46280618:C:G	0.060665	9.20681e-10	3.25873e-07	NA	NA
cg03879629	3:46152446		3:46286663:T:C	0.060665	9.20681e-10	3.25873e-07	NA	NA
cg03879629	3:46152446		3:46289403:G:T	0.060665	9.20681e-10	3.25873e-07	NA	NA
cg03879629	3:46152446		3:46297528:A:T	0.060665	9.20681e-10	3.25873e-07	NA	NA
cg03879629	3:46152446		3:46300870:G:T	0.060665	9.20681e-10	3.25873e-07	NA	NA
cg03879629	3:46152446		3:46303697:C:G	0.060665	9.20681e-10	3.25873e-07	NA	NA
cg03879629	3:46152446		3:46304064:T:G	0.060665	9.20681e-10	3.25873e-07	NA	NA
cg03879629	3:46152446		3:46311782:C:T	0.060665	9.20681e-10	3.25873e-07	NA	NA
cg03879629	3:46152446		3:46312953:C:T	0.060665	9.20681e-10	3.25873e-07	NA	NA
cg03879629	3:46152446		3:46320120:G:T	0.060665	9.20681e-10	3.25873e-07	NA	NA
cg23352030	20:62198469	PRIC285;PRIC285	20:62243219:A:G	0.0543443	9.98768e-10	3.51435e-07	0.0403845	0.0221885
cg23352030	20:62198469	PRIC285;PRIC285	20:62243761:G:A	0.0543443	9.98768e-10	3.51435e-07	0.0403845	0.0221885
cg14880222	1:79143979		1:79136126:T:C	0.0285927	1.00723e-09	3.51435e-07	NA	NA
cg14880222	1:79143979		1:79136711:C:G	0.0285927	1.00723e-09	3.51435e-07	NA	NA
cg14880222	1:79143979		1:79137246:T:G	0.0285927	1.00723e-09	3.51435e-07	NA	NA
cg14880222	1:79143979		1:79139963:A:C	0.0285927	1.00723e-09	3.51435e-07	NA	NA
cg14880222	1:79143979		1:79140835:C:A	0.0285927	1.00723e-09	3.51435e-07	NA	NA
cg14880222	1:79143979		1:79142368:C:T	0.0285927	1.00723e-09	3.51435e-07	NA	NA
cg14880222	1:79143979		1:79146596:C:A	0.0285927	1.00723e-09	3.51435e-07	NA	NA
cg14880222	1:79143979		1:79148645:A:G	0.0285927	1.00723e-09	3.51435e-07	NA	NA
cg14880222	1:79143979		1:79149933:A:G	0.0285927	1.00723e-09	3.51435e-07	NA	NA
cg14880222	1:79143979		1:79150640:G:A	0.0285927	1.00723e-09	3.51435e-07	NA	NA
cg14880222	1:79143979		1:79151230:A:T	0.0285927	1.00723e-09	3.51435e-07	NA	NA
cg14880222	1:79143979		1:79155728:A:C	0.0285927	1.00723e-09	3.51435e-07	NA	NA
cg14880222	1:79143979		1:79155856:T:C	0.0285927	1.00723e-09	3.51435e-07	NA	NA
cg14880222	1:79143979		1:79156426:G:T	0.0285927	1.00723e-09	3.51435e-07	NA	NA
cg14880222	1:79143979		1:79169804:G:T	0.0285927	1.00723e-09	3.51435e-07	NA	NA
cg09858955	2:58135951	VRK2;VRK2	2:58316814:A:G	0.034437	1.03156e-09	3.59625e-07	NA	NA
cg05552874	10:91153143	IFIT1	10:91138330:T:C	0.0644274	1.08284e-09	3.77187e-07	NA	NA
cg01420348	14:24564966	PCK2;PCK2;PCK2;PCK2	14:24587545:A:G	-0.0159645	1.08945e-09	3.79172e-07	NA	NA
cg12439472	13:43565399	EPSTI1;EPSTI1	13:43524816:G:A	-0.0687557	1.09757e-09	3.81361e-07	NA	NA
cg12439472	13:43565399	EPSTI1;EPSTI1	13:43525093:G:A	-0.0687557	1.09757e-09	3.81361e-07	NA	NA
cg09858955	2:58135951	VRK2;VRK2	2:58335681:T:C	0.0344221	1.12608e-09	3.90616e-07	NA	NA
cg09858955	2:58135951	VRK2;VRK2	2:58338086:A:G	0.0344221	1.12608e-09	3.90616e-07	NA	NA
cg03879629	3:46152446		3:46116787:G:A	0.0454819	1.13331e-09	3.92472e-07	NA	NA
cg03879629	3:46152446		3:46118439:T:C	0.0454819	1.13331e-09	3.92472e-07	NA	NA
cg14880222	1:79143979		1:79119062:A:G	0.028192	1.20537e-09	4.15154e-07	NA	NA
cg09858955	2:58135951	VRK2;VRK2	2:58085243:C:T	-0.0370944	1.20775e-09	4.15154e-07	NA	NA
cg24603130	18:60253492	ZCCHC2	18:60232773:G:A	-0.03177	1.20877e-09	4.15154e-07	NA	NA
cg24603130	18:60253492	ZCCHC2	18:60236052:A:C	-0.03177	1.20877e-09	4.15154e-07	NA	NA
cg24603130	18:60253492	ZCCHC2	18:60236565:T:G	-0.03177	1.20877e-09	4.15154e-07	NA	NA
cg24603130	18:60253492	ZCCHC2	18:60240061:G:T	-0.03177	1.20877e-09	4.15154e-07	NA	NA
cg24603130	18:60253492	ZCCHC2	18:60240062:C:T	-0.03177	1.20877e-09	4.15154e-07	NA	NA
cg24603130	18:60253492	ZCCHC2	18:60245247:G:A	-0.03177	1.20877e-09	4.15154e-07	NA	NA
cg24603130	18:60253492	ZCCHC2	18:60247316:C:T	-0.03177	1.20877e-09	4.15154e-07	NA	NA
cg24603130	18:60253492	ZCCHC2	18:60249116:C:G	-0.03177	1.20877e-09	4.15154e-07	NA	NA
cg10710569	2:231283552	SP100;SP100;SP100;SP100;SP100;SP100	2:231276234:A:G	-0.0324142	1.22525e-09	4.20468e-07	NA	NA
cg14880222	1:79143979		1:79115905:T:C	0.0279173	1.24663e-09	4.27453e-07	NA	NA
cg09858955	2:58135951	VRK2;VRK2	2:58082205:G:A	-0.037229	1.25033e-09	4.28371e-07	NA	NA
cg09858955	2:58135951	VRK2;VRK2	2:58344189:G:A	0.0344129	1.27553e-09	4.36645e-07	NA	NA
cg12439472	13:43565399	EPSTI1;EPSTI1	13:43538898:A:G	-0.0826805	1.29861e-09	4.44181e-07	NA	NA
cg03879629	3:46152446		3:46301423:T:A	0.0566433	1.42295e-09	4.84616e-07	NA	NA
cg03879629	3:46152446		3:46301786:A:G	0.0566433	1.42295e-09	4.84616e-07	NA	NA
cg24603130	18:60253492	ZCCHC2	18:60252948:C:A	-0.031654	1.42418e-09	4.84616e-07	NA	NA
cg24603130	18:60253492	ZCCHC2	18:60257198:A:G	-0.031654	1.42418e-09	4.84616e-07	NA	NA
cg24603130	18:60253492	ZCCHC2	18:60258440:G:C	-0.031654	1.42418e-09	4.84616e-07	NA	NA
cg12439472	13:43565399	EPSTI1;EPSTI1	13:43546327:T:C	-0.0817823	1.42496e-09	4.84616e-07	NA	NA
cg12439472	13:43565399	EPSTI1;EPSTI1	13:43546328:G:A	-0.0817823	1.42496e-09	4.84616e-07	NA	NA
cg17114584	11:613792	IRF7;IRF7;IRF7	11:649486:G:A	-0.0554333	1.50383e-09	5.10439e-07	-0.0359892	0.00234539
cg17114584	11:613792	IRF7;IRF7;IRF7	11:651139:T:C	-0.0554333	1.50383e-09	5.10439e-07	-0.0359892	0.00234539
cg05552874	10:91153143	IFIT1	10:91149563:C:A	0.0639844	1.50579e-09	5.10439e-07	NA	NA
cg05552874	10:91153143	IFIT1	10:91152593:G:A	0.0639844	1.50579e-09	5.10439e-07	NA	NA
cg09858955	2:58135951	VRK2;VRK2	2:58073897:A:G	-0.0370601	1.51303e-09	5.12476e-07	NA	NA
cg03763873	13:43565901	EPSTI1;EPSTI1	13:43628084:A:G	0.0207594	1.53207e-09	5.13503e-07	0.0141568	0.00953114
cg03763873	13:43565901	EPSTI1;EPSTI1	13:43629595:A:G	0.0207594	1.53207e-09	5.13503e-07	0.0141568	0.00953114
cg03763873	13:43565901	EPSTI1;EPSTI1	13:43631798:G:T	0.0207594	1.53207e-09	5.13503e-07	0.0141568	0.00953114
cg03763873	13:43565901	EPSTI1;EPSTI1	13:43632094:G:A	0.0207594	1.53207e-09	5.13503e-07	0.0141568	0.00953114
cg03763873	13:43565901	EPSTI1;EPSTI1	13:43634537:A:C	0.0207594	1.53207e-09	5.13503e-07	0.0141568	0.00953114
cg03763873	13:43565901	EPSTI1;EPSTI1	13:43635417:T:C	0.0207594	1.53207e-09	5.13503e-07	0.0141568	0.00953114
cg03763873	13:43565901	EPSTI1;EPSTI1	13:43635885:G:A	0.0207594	1.53207e-09	5.13503e-07	0.0141568	0.00953114
cg03763873	13:43565901	EPSTI1;EPSTI1	13:43636935:C:A	0.0207594	1.53207e-09	5.13503e-07	0.0141568	0.00953114
cg03763873	13:43565901	EPSTI1;EPSTI1	13:43638230:G:A	0.0207594	1.53207e-09	5.13503e-07	0.0141568	0.00953114
cg03763873	13:43565901	EPSTI1;EPSTI1	13:43638771:G:A	0.0207594	1.53207e-09	5.13503e-07	0.0141568	0.00953114
cg03763873	13:43565901	EPSTI1;EPSTI1	13:43639015:G:A	0.0207594	1.53207e-09	5.13503e-07	0.0141568	0.00953114
cg03763873	13:43565901	EPSTI1;EPSTI1	13:43640943:G:A	0.0207594	1.53207e-09	5.13503e-07	0.0141568	0.00953114
cg03763873	13:43565901	EPSTI1;EPSTI1	13:43641050:C:T	0.0207594	1.53207e-09	5.13503e-07	0.0141568	0.00953114
cg03879629	3:46152446		3:46292339:G:A	0.0567713	1.56826e-09	5.25212e-07	NA	NA
cg14880222	1:79143979		1:79118022:T:C	0.027859	1.57725e-09	5.27797e-07	NA	NA
cg24603130	18:60253492	ZCCHC2	18:60214834:G:A	-0.0315393	1.60834e-09	5.3605e-07	NA	NA
cg24603130	18:60253492	ZCCHC2	18:60223842:G:A	-0.0315393	1.60834e-09	5.3605e-07	NA	NA
cg24603130	18:60253492	ZCCHC2	18:60225760:T:C	-0.0315393	1.60834e-09	5.3605e-07	NA	NA
cg24603130	18:60253492	ZCCHC2	18:60225865:G:C	-0.0315393	1.60834e-09	5.3605e-07	NA	NA
cg24603130	18:60253492	ZCCHC2	18:60226704:A:T	-0.0315393	1.60834e-09	5.3605e-07	NA	NA
cg09858955	2:58135951	VRK2;VRK2	2:58075701:A:C	-0.0369643	1.63734e-09	5.45281e-07	NA	NA
cg03763873	13:43565901	EPSTI1;EPSTI1	13:43663837:A:T	0.0206919	1.79241e-09	5.9041e-07	0.0141568	0.00953114
cg03763873	13:43565901	EPSTI1;EPSTI1	13:43665580:A:G	0.0206919	1.79241e-09	5.9041e-07	0.0141568	0.00953114
cg03763873	13:43565901	EPSTI1;EPSTI1	13:43665908:A:G	0.0206919	1.79241e-09	5.9041e-07	0.0141568	0.00953114
cg03763873	13:43565901	EPSTI1;EPSTI1	13:43666796:C:A	0.0206919	1.79241e-09	5.9041e-07	0.0141568	0.00953114
cg03763873	13:43565901	EPSTI1;EPSTI1	13:43668631:G:T	0.0206919	1.79241e-09	5.9041e-07	0.0141568	0.00953114
cg03763873	13:43565901	EPSTI1;EPSTI1	13:43669000:A:T	0.0206919	1.79241e-09	5.9041e-07	0.0141568	0.00953114
cg03763873	13:43565901	EPSTI1;EPSTI1	13:43669737:C:T	0.0206919	1.79241e-09	5.9041e-07	0.0141568	0.00953114
cg03763873	13:43565901	EPSTI1;EPSTI1	13:43671541:C:G	0.0206919	1.79241e-09	5.9041e-07	0.0141568	0.00953114
cg03763873	13:43565901	EPSTI1;EPSTI1	13:43671793:G:A	0.0206919	1.79241e-09	5.9041e-07	0.0141568	0.00953114
cg03763873	13:43565901	EPSTI1;EPSTI1	13:43673112:A:T	0.0206919	1.79241e-09	5.9041e-07	0.0141568	0.00953114
cg17114584	11:613792	IRF7;IRF7;IRF7	11:650836:G:A	-0.0553943	1.79268e-09	5.9041e-07	-0.0359892	0.00234539
cg17114584	11:613792	IRF7;IRF7;IRF7	11:654043:G:A	-0.0553943	1.79268e-09	5.9041e-07	-0.0359892	0.00234539
cg17114584	11:613792	IRF7;IRF7;IRF7	11:654232:G:A	-0.0553943	1.79268e-09	5.9041e-07	-0.0359892	0.00234539
cg17114584	11:613792	IRF7;IRF7;IRF7	11:657713:A:G	-0.0553943	1.79268e-09	5.9041e-07	-0.034213	0.00392562
cg12439472	13:43565399	EPSTI1;EPSTI1	13:43559768:A:G	-0.066981	1.86516e-09	6.13795e-07	NA	NA
cg04268125	1:154579384	ADAR;ADAR;ADAR;ADAR;ADAR	1:154573139:A:C	-0.0484023	1.88226e-09	6.18935e-07	NA	NA
cg12439472	13:43565399	EPSTI1;EPSTI1	13:43559199:A:C	0.069037	2.04868e-09	6.73126e-07	NA	NA
cg17114584	11:613792	IRF7;IRF7;IRF7	11:660456:G:T	-0.0556836	2.06153e-09	6.73709e-07	-0.034213	0.00392562
cg17114584	11:613792	IRF7;IRF7;IRF7	11:662375:G:A	-0.0556836	2.06153e-09	6.73709e-07	-0.034213	0.00392562
cg17114584	11:613792	IRF7;IRF7;IRF7	11:667094:G:T	-0.0556836	2.06153e-09	6.73709e-07	-0.034213	0.00392562
cg17114584	11:613792	IRF7;IRF7;IRF7	11:534916:A:G	-0.0507654	2.06654e-09	6.73709e-07	-0.0319574	0.00812197
cg03763873	13:43565901	EPSTI1;EPSTI1	13:43659274:T:C	0.0206342	2.09569e-09	6.73709e-07	0.0141975	0.00807799
cg03763873	13:43565901	EPSTI1;EPSTI1	13:43661213:T:C	0.0206342	2.09569e-09	6.73709e-07	0.0141975	0.00807799
cg03763873	13:43565901	EPSTI1;EPSTI1	13:43661307:G:A	0.0206342	2.09569e-09	6.73709e-07	0.0141975	0.00807799
cg03763873	13:43565901	EPSTI1;EPSTI1	13:43663537:A:T	0.0206342	2.09569e-09	6.73709e-07	0.0141975	0.00807799
cg03763873	13:43565901	EPSTI1;EPSTI1	13:43665516:G:A	0.0206342	2.09569e-09	6.73709e-07	0.0141975	0.00807799
cg03763873	13:43565901	EPSTI1;EPSTI1	13:43673052:C:T	0.0206342	2.09569e-09	6.73709e-07	0.0141975	0.00807799
cg03763873	13:43565901	EPSTI1;EPSTI1	13:43673204:T:C	0.0206342	2.09569e-09	6.73709e-07	0.0141975	0.00807799
cg03763873	13:43565901	EPSTI1;EPSTI1	13:43673398:T:C	0.0206342	2.09569e-09	6.73709e-07	0.0141975	0.00807799
cg03763873	13:43565901	EPSTI1;EPSTI1	13:43673908:T:C	0.0206342	2.09569e-09	6.73709e-07	0.0141975	0.00807799
cg03763873	13:43565901	EPSTI1;EPSTI1	13:43674428:T:C	0.0206342	2.09569e-09	6.73709e-07	0.0141975	0.00807799
cg03763873	13:43565901	EPSTI1;EPSTI1	13:43674911:T:G	0.0206342	2.09569e-09	6.73709e-07	0.0141975	0.00807799
cg03763873	13:43565901	EPSTI1;EPSTI1	13:43675487:G:A	0.0206342	2.09569e-09	6.73709e-07	0.0141975	0.00807799
cg03763873	13:43565901	EPSTI1;EPSTI1	13:43675515:A:G	0.0206342	2.09569e-09	6.73709e-07	0.0141975	0.00807799
cg03763873	13:43565901	EPSTI1;EPSTI1	13:43675994:A:G	0.0206342	2.09569e-09	6.73709e-07	0.0141975	0.00807799
cg03763873	13:43565901	EPSTI1;EPSTI1	13:43679346:C:A	0.0206342	2.09569e-09	6.73709e-07	0.0141975	0.00807799
cg03763873	13:43565901	EPSTI1;EPSTI1	13:43679540:A:G	0.0206342	2.09569e-09	6.73709e-07	0.0141975	0.00807799
cg03763873	13:43565901	EPSTI1;EPSTI1	13:43679591:A:C	0.0206342	2.09569e-09	6.73709e-07	0.0141975	0.00807799
cg03763873	13:43565901	EPSTI1;EPSTI1	13:43680173:C:T	0.0206342	2.09569e-09	6.73709e-07	0.0141975	0.00807799
cg03763873	13:43565901	EPSTI1;EPSTI1	13:43682841:A:G	0.0206342	2.09569e-09	6.73709e-07	0.0141975	0.00807799
cg03763873	13:43565901	EPSTI1;EPSTI1	13:43683008:G:A	0.0206342	2.09569e-09	6.73709e-07	0.0141975	0.00807799
cg03763873	13:43565901	EPSTI1;EPSTI1	13:43683020:A:G	0.0206342	2.09569e-09	6.73709e-07	0.0141975	0.00807799
cg03763873	13:43565901	EPSTI1;EPSTI1	13:43683826:C:T	0.0206342	2.09569e-09	6.73709e-07	0.0141975	0.00807799
cg03763873	13:43565901	EPSTI1;EPSTI1	13:43684498:C:T	0.0206342	2.09569e-09	6.73709e-07	0.0141975	0.00807799
cg03763873	13:43565901	EPSTI1;EPSTI1	13:43686170:A:C	0.0206342	2.09569e-09	6.73709e-07	0.0141975	0.00807799
cg12439472	13:43565399	EPSTI1;EPSTI1	13:43555534:A:G	0.0692957	2.10754e-09	6.74915e-07	NA	NA
cg12439472	13:43565399	EPSTI1;EPSTI1	13:43555837:C:T	0.0692957	2.10754e-09	6.74915e-07	NA	NA
cg12439472	13:43565399	EPSTI1;EPSTI1	13:43556058:C:T	0.0692957	2.10754e-09	6.74915e-07	NA	NA
cg12439472	13:43565399	EPSTI1;EPSTI1	13:43556885:A:G	0.0692957	2.10754e-09	6.74915e-07	NA	NA
cg12439472	13:43565399	EPSTI1;EPSTI1	13:43558846:T:C	0.0692957	2.10754e-09	6.74915e-07	NA	NA
cg23352030	20:62198469	PRIC285;PRIC285	20:62251558:G:A	0.0512236	2.15725e-09	6.86093e-07	0.044862	0.00458553
cg23352030	20:62198469	PRIC285;PRIC285	20:62251641:T:A	0.0512236	2.15725e-09	6.86093e-07	0.044862	0.00458553
cg23352030	20:62198469	PRIC285;PRIC285	20:62251882:C:T	0.0512236	2.15725e-09	6.86093e-07	0.044862	0.00458553
cg23352030	20:62198469	PRIC285;PRIC285	20:62252139:T:G	0.0512236	2.15725e-09	6.86093e-07	0.044862	0.00458553
cg23352030	20:62198469	PRIC285;PRIC285	20:62254918:G:A	0.0512236	2.15725e-09	6.86093e-07	0.044862	0.00458553
cg23352030	20:62198469	PRIC285;PRIC285	20:62256306:G:A	0.0512236	2.15725e-09	6.86093e-07	0.044862	0.00458553
cg23352030	20:62198469	PRIC285;PRIC285	20:62259368:G:T	0.0512236	2.15725e-09	6.86093e-07	0.044862	0.00458553
cg23352030	20:62198469	PRIC285;PRIC285	20:62261859:C:T	0.0512236	2.15725e-09	6.86093e-07	0.0450299	0.004634
cg23352030	20:62198469	PRIC285;PRIC285	20:62262139:G:A	0.0512236	2.15725e-09	6.86093e-07	0.0450299	0.004634
cg16363586	19:17516329	BST2	19:17505196:T:G	0.0162305	2.18325e-09	6.91385e-07	0.0129149	0.00304045
cg16363586	19:17516329	BST2	19:17507097:G:A	0.0162305	2.18325e-09	6.91385e-07	0.0125876	0.0037255
cg16363586	19:17516329	BST2	19:17508855:T:A	0.0162305	2.18325e-09	6.91385e-07	0.0125876	0.0037255
cg16363586	19:17516329	BST2	19:17508868:A:C	0.0162305	2.18325e-09	6.91385e-07	0.0125876	0.0037255
cg16363586	19:17516329	BST2	19:17509006:C:T	0.0162305	2.18325e-09	6.91385e-07	0.0125876	0.0037255
cg03879629	3:46152446		3:46094762:G:A	0.0448464	2.18384e-09	6.91385e-07	NA	NA
cg24603130	18:60253492	ZCCHC2	18:60263080:A:G	-0.0310287	2.19416e-09	6.94125e-07	NA	NA
cg04268125	1:154579384	ADAR;ADAR;ADAR;ADAR;ADAR	1:154568665:A:G	-0.0445692	2.24267e-09	7.08121e-07	NA	NA
cg12439472	13:43565399	EPSTI1;EPSTI1	13:43499451:C:T	-0.0735109	2.24349e-09	7.08121e-07	NA	NA
cg12439472	13:43565399	EPSTI1;EPSTI1	13:43499557:A:T	-0.0735109	2.24349e-09	7.08121e-07	NA	NA
cg04268125	1:154579384	ADAR;ADAR;ADAR;ADAR;ADAR	1:154554357:C:T	-0.0445768	2.2754e-09	7.17104e-07	NA	NA
cg04268125	1:154579384	ADAR;ADAR;ADAR;ADAR;ADAR	1:154556040:T:G	-0.0445768	2.2754e-09	7.17104e-07	NA	NA
cg03879629	3:46152446		3:46111869:G:A	0.044545	2.31591e-09	7.2932e-07	NA	NA
cg12439472	13:43565399	EPSTI1;EPSTI1	13:43518301:T:C	-0.0854202	2.33667e-09	7.35304e-07	NA	NA
cg16363586	19:17516329	BST2	19:17502895:C:T	0.0162059	2.3818e-09	7.46954e-07	0.0129149	0.00304045
cg26882438	3:122399120	PARP14	3:122380888:C:T	-0.0301951	2.38803e-09	7.46954e-07	NA	NA
cg26882438	3:122399120	PARP14	3:122380923:G:C	-0.0301951	2.38803e-09	7.46954e-07	NA	NA
cg26882438	3:122399120	PARP14	3:122381117:C:T	-0.0301951	2.38803e-09	7.46954e-07	NA	NA
cg26882438	3:122399120	PARP14	3:122381696:C:T	-0.0301951	2.38803e-09	7.46954e-07	NA	NA
cg26882438	3:122399120	PARP14	3:122382048:G:A	-0.0301951	2.38803e-09	7.46954e-07	NA	NA
cg26882438	3:122399120	PARP14	3:122382691:T:A	-0.0301951	2.38803e-09	7.46954e-07	NA	NA
cg26882438	3:122399120	PARP14	3:122383276:T:A	-0.0301951	2.38803e-09	7.46954e-07	NA	NA
cg12439472	13:43565399	EPSTI1;EPSTI1	13:43559378:A:G	0.0688639	2.40823e-09	7.52709e-07	NA	NA
cg05552874	10:91153143	IFIT1	10:91137521:C:T	0.0636724	2.49172e-09	7.78221e-07	NA	NA
cg03879629	3:46152446		3:46298373:G:T	0.0580181	2.57617e-09	7.98023e-07	NA	NA
cg03879629	3:46152446		3:46306474:T:C	0.0580181	2.57617e-09	7.98023e-07	NA	NA
cg03879629	3:46152446		3:46306700:T:C	0.0580181	2.57617e-09	7.98023e-07	NA	NA
cg03879629	3:46152446		3:46312847:A:G	0.0580181	2.57617e-09	7.98023e-07	NA	NA
cg03879629	3:46152446		3:46313334:A:G	0.0580181	2.57617e-09	7.98023e-07	NA	NA
cg03879629	3:46152446		3:46315657:A:G	0.0580181	2.57617e-09	7.98023e-07	NA	NA
cg03879629	3:46152446		3:46316005:T:C	0.0580181	2.57617e-09	7.98023e-07	NA	NA
cg03879629	3:46152446		3:46317898:A:T	0.0580181	2.57617e-09	7.98023e-07	NA	NA
cg03879629	3:46152446		3:46322171:A:G	0.0580181	2.57617e-09	7.98023e-07	NA	NA
cg03879629	3:46152446		3:46322289:T:C	0.0580181	2.57617e-09	7.98023e-07	NA	NA
cg03879629	3:46152446		3:46322713:C:T	0.0580181	2.57617e-09	7.98023e-07	NA	NA
cg03763873	13:43565901	EPSTI1;EPSTI1	13:43640783:A:G	0.0204055	2.61859e-09	8.02222e-07	0.0141975	0.00807799
cg03763873	13:43565901	EPSTI1;EPSTI1	13:43644493:A:G	0.0204055	2.61859e-09	8.02222e-07	0.0141975	0.00807799
cg03763873	13:43565901	EPSTI1;EPSTI1	13:43645337:C:A	0.0204055	2.61859e-09	8.02222e-07	0.0141975	0.00807799
cg03763873	13:43565901	EPSTI1;EPSTI1	13:43645766:C:T	0.0204055	2.61859e-09	8.02222e-07	0.0141975	0.00807799
cg03763873	13:43565901	EPSTI1;EPSTI1	13:43646516:G:A	0.0204055	2.61859e-09	8.02222e-07	0.0141975	0.00807799
cg03763873	13:43565901	EPSTI1;EPSTI1	13:43651446:G:C	0.0204055	2.61859e-09	8.02222e-07	0.0141975	0.00807799
cg03763873	13:43565901	EPSTI1;EPSTI1	13:43653549:A:T	0.0204055	2.61859e-09	8.02222e-07	0.0141975	0.00807799
cg03763873	13:43565901	EPSTI1;EPSTI1	13:43654658:G:A	0.0204055	2.61859e-09	8.02222e-07	0.0141975	0.00807799
cg03763873	13:43565901	EPSTI1;EPSTI1	13:43655819:T:C	0.0204055	2.61859e-09	8.02222e-07	0.0141975	0.00807799
cg03763873	13:43565901	EPSTI1;EPSTI1	13:43656443:C:A	0.0204055	2.61859e-09	8.02222e-07	0.0141975	0.00807799
cg03763873	13:43565901	EPSTI1;EPSTI1	13:43656646:C:T	0.0204055	2.61859e-09	8.02222e-07	0.0141975	0.00807799
cg03763873	13:43565901	EPSTI1;EPSTI1	13:43656817:G:A	0.0204055	2.61859e-09	8.02222e-07	0.0141975	0.00807799
cg03763873	13:43565901	EPSTI1;EPSTI1	13:43657298:A:G	0.0204055	2.61859e-09	8.02222e-07	0.0141975	0.00807799
cg03763873	13:43565901	EPSTI1;EPSTI1	13:43657640:T:C	0.0204055	2.61859e-09	8.02222e-07	0.0141975	0.00807799
cg03763873	13:43565901	EPSTI1;EPSTI1	13:43658209:G:A	0.0204055	2.61859e-09	8.02222e-07	0.0141975	0.00807799
cg04268125	1:154579384	ADAR;ADAR;ADAR;ADAR;ADAR	1:154565582:G:C	-0.0445016	2.63983e-09	8.05205e-07	NA	NA
cg04268125	1:154579384	ADAR;ADAR;ADAR;ADAR;ADAR	1:154575321:G:A	-0.0445016	2.63983e-09	8.05205e-07	NA	NA
cg04268125	1:154579384	ADAR;ADAR;ADAR;ADAR;ADAR	1:154554022:C:T	-0.044253	2.64185e-09	8.05205e-07	NA	NA
cg04268125	1:154579384	ADAR;ADAR;ADAR;ADAR;ADAR	1:154554205:C:T	-0.044253	2.64185e-09	8.05205e-07	NA	NA
cg04268125	1:154579384	ADAR;ADAR;ADAR;ADAR;ADAR	1:154554219:T:C	-0.044253	2.64185e-09	8.05205e-07	NA	NA
cg04268125	1:154579384	ADAR;ADAR;ADAR;ADAR;ADAR	1:154555492:T:C	-0.044253	2.64185e-09	8.05205e-07	NA	NA
cg04268125	1:154579384	ADAR;ADAR;ADAR;ADAR;ADAR	1:154556266:G:A	-0.044253	2.64185e-09	8.05205e-07	NA	NA
cg17114584	11:613792	IRF7;IRF7;IRF7	11:620599:G:T	-0.037109	2.71123e-09	8.25748e-07	-0.0338893	0.000130238
cg04268125	1:154579384	ADAR;ADAR;ADAR;ADAR;ADAR	1:154564712:T:A	-0.0480114	2.71853e-09	8.26764e-07	NA	NA
cg04268125	1:154579384	ADAR;ADAR;ADAR;ADAR;ADAR	1:154573419:C:T	-0.0480114	2.71853e-09	8.26764e-07	NA	NA
cg04268125	1:154579384	ADAR;ADAR;ADAR;ADAR;ADAR	1:154600533:A:G	-0.0466411	2.78854e-09	8.46204e-07	NA	NA
cg04268125	1:154579384	ADAR;ADAR;ADAR;ADAR;ADAR	1:154601336:A:G	-0.0466411	2.78854e-09	8.46204e-07	NA	NA
cg04268125	1:154579384	ADAR;ADAR;ADAR;ADAR;ADAR	1:154611208:G:A	-0.0466411	2.78854e-09	8.46204e-07	NA	NA
cg26882438	3:122399120	PARP14	3:122386388:C:A	-0.0300539	2.90877e-09	8.81407e-07	NA	NA
cg26882438	3:122399120	PARP14	3:122386839:G:C	-0.0300539	2.90877e-09	8.81407e-07	NA	NA
cg04268125	1:154579384	ADAR;ADAR;ADAR;ADAR;ADAR	1:154564141:T:C	-0.0441783	3.06151e-09	9.25669e-07	NA	NA
cg04268125	1:154579384	ADAR;ADAR;ADAR;ADAR;ADAR	1:154573967:T:C	-0.0441783	3.06151e-09	9.25669e-07	NA	NA
cg04268125	1:154579384	ADAR;ADAR;ADAR;ADAR;ADAR	1:154575613:T:C	-0.0441783	3.06151e-09	9.25669e-07	NA	NA
cg04268125	1:154579384	ADAR;ADAR;ADAR;ADAR;ADAR	1:154561925:C:T	-0.0441499	3.11498e-09	9.41156e-07	NA	NA
cg24603130	18:60253492	ZCCHC2	18:60216613:T:C	-0.0309747	3.17382e-09	9.55471e-07	NA	NA
cg24603130	18:60253492	ZCCHC2	18:60217018:G:A	-0.0309747	3.17382e-09	9.55471e-07	NA	NA
cg24603130	18:60253492	ZCCHC2	18:60219220:G:A	-0.0309747	3.17382e-09	9.55471e-07	NA	NA
cg24603130	18:60253492	ZCCHC2	18:60219327:A:G	-0.0309747	3.17382e-09	9.55471e-07	NA	NA
cg24603130	18:60253492	ZCCHC2	18:60221491:A:C	-0.0309747	3.17382e-09	9.55471e-07	NA	NA
cg05552874	10:91153143	IFIT1	10:91137611:A:G	0.0634617	3.1847e-09	9.55984e-07	NA	NA
cg05552874	10:91153143	IFIT1	10:91138582:A:G	0.0634617	3.1847e-09	9.55984e-07	NA	NA
cg05552874	10:91153143	IFIT1	10:91139070:C:T	0.0634617	3.1847e-09	9.55984e-07	NA	NA
cg05552874	10:91153143	IFIT1	10:91141832:C:A	0.0634617	3.1847e-09	9.55984e-07	NA	NA
cg17114584	11:613792	IRF7;IRF7;IRF7	11:653530:A:G	-0.0548431	3.25641e-09	9.7681e-07	-0.0359892	0.00234539
cg04268125	1:154579384	ADAR;ADAR;ADAR;ADAR;ADAR	1:154549470:T:C	-0.043764	3.33631e-09	1.00005e-06	NA	NA
cg01309328	6:32811253	PSMB8;PSMB8	6:32811530:A:C	-0.0517045	3.42821e-09	1.02687e-06	NA	NA
cg12439472	13:43565399	EPSTI1;EPSTI1	13:43559804:G:A	0.0670746	3.5632e-09	1.06653e-06	NA	NA
cg08099136	6:32811251	PSMB8;PSMB8	6:32811530:A:C	-0.0536716	3.67218e-09	1.09836e-06	NA	NA
cg17114584	11:613792	IRF7;IRF7;IRF7	11:660597:C:T	-0.0551081	3.77363e-09	1.1279e-06	-0.034213	0.00392562
cg12439472	13:43565399	EPSTI1;EPSTI1	13:43536351:C:G	-0.0802811	3.83932e-09	1.14618e-06	NA	NA
cg10710569	2:231283552	SP100;SP100;SP100;SP100;SP100;SP100	2:231268580:T:C	-0.0311499	3.84029e-09	1.14618e-06	NA	NA
cg04268125	1:154579384	ADAR;ADAR;ADAR;ADAR;ADAR	1:154589682:C:G	-0.0463024	3.88702e-09	1.1593e-06	NA	NA
cg12439472	13:43565399	EPSTI1;EPSTI1	13:43522214:G:T	-0.084251	3.93315e-09	1.17222e-06	NA	NA
cg04268125	1:154579384	ADAR;ADAR;ADAR;ADAR;ADAR	1:154604171:A:G	-0.0463203	3.96982e-09	1.1823e-06	NA	NA
cg17114584	11:613792	IRF7;IRF7;IRF7	11:536236:C:G	-0.0496112	4.20206e-09	1.24879e-06	-0.0274377	0.0210783
cg17114584	11:613792	IRF7;IRF7;IRF7	11:536284:A:G	-0.0496112	4.20206e-09	1.24879e-06	-0.0274377	0.0210783
cg17114584	11:613792	IRF7;IRF7;IRF7	11:536773:A:G	-0.0496112	4.20206e-09	1.24879e-06	-0.0274377	0.0210783
cg04268125	1:154579384	ADAR;ADAR;ADAR;ADAR;ADAR	1:154586012:C:T	-0.0433611	4.2642e-09	1.26276e-06	NA	NA
cg04268125	1:154579384	ADAR;ADAR;ADAR;ADAR;ADAR	1:154587669:A:G	-0.0433611	4.2642e-09	1.26276e-06	NA	NA
cg04268125	1:154579384	ADAR;ADAR;ADAR;ADAR;ADAR	1:154587994:T:C	-0.0433611	4.2642e-09	1.26276e-06	NA	NA
cg04268125	1:154579384	ADAR;ADAR;ADAR;ADAR;ADAR	1:154589648:C:A	-0.0433611	4.2642e-09	1.26276e-06	NA	NA
cg04268125	1:154579384	ADAR;ADAR;ADAR;ADAR;ADAR	1:154598437:A:G	-0.0433611	4.2642e-09	1.26276e-06	NA	NA
cg12439472	13:43565399	EPSTI1;EPSTI1	13:43534130:A:G	-0.0822493	4.39294e-09	1.29837e-06	NA	NA
cg12439472	13:43565399	EPSTI1;EPSTI1	13:43560431:C:T	0.0664636	4.40267e-09	1.29837e-06	NA	NA
cg05552874	10:91153143	IFIT1	10:91155186:C:T	0.0630033	4.40626e-09	1.29837e-06	NA	NA
cg05552874	10:91153143	IFIT1	10:91156831:T:C	0.0630033	4.40626e-09	1.29837e-06	NA	NA
cg05552874	10:91153143	IFIT1	10:91161082:T:C	0.0630033	4.40626e-09	1.29837e-06	NA	NA
cg05552874	10:91153143	IFIT1	10:91162677:C:T	0.0630033	4.40626e-09	1.29837e-06	NA	NA
cg05552874	10:91153143	IFIT1	10:91164816:T:A	0.0630033	4.40626e-09	1.29837e-06	NA	NA
cg17114584	11:613792	IRF7;IRF7;IRF7	11:659619:C:A	-0.0548707	4.48039e-09	1.31928e-06	-0.034213	0.00392562
cg12013713	7:139760671	PARP12	7:139730500:C:G	0.0251789	4.53545e-09	1.33455e-06	0.0220314	0.00052117
cg26882438	3:122399120	PARP14	3:122388993:T:C	-0.0294364	4.83172e-09	1.42073e-06	NA	NA
cg16363586	19:17516329	BST2	19:17528809:G:A	0.0154511	4.83954e-09	1.42202e-06	0.0146099	0.000312957
cg26882438	3:122399120	PARP14	3:122388464:A:G	-0.0293919	4.95779e-09	1.45574e-06	NA	NA
cg16363586	19:17516329	BST2	19:17505859:C:T	0.0158792	5.03978e-09	1.47878e-06	0.0153334	0.000537613
cg03763873	13:43565901	EPSTI1;EPSTI1	13:43674590:G:A	0.0201483	5.04467e-09	1.47917e-06	0.0141975	0.00807799
cg09858955	2:58135951	VRK2;VRK2	2:58072660:G:T	-0.0362006	5.2733e-09	1.54512e-06	NA	NA
cg09858955	2:58135951	VRK2;VRK2	2:58420885:A:G	0.0333598	5.33486e-09	1.56206e-06	NA	NA
cg10710569	2:231283552	SP100;SP100;SP100;SP100;SP100;SP100	2:231269264:G:A	-0.0308535	5.46043e-09	1.59323e-06	NA	NA
cg10710569	2:231283552	SP100;SP100;SP100;SP100;SP100;SP100	2:231270234:G:T	-0.0308535	5.46043e-09	1.59323e-06	NA	NA
cg10710569	2:231283552	SP100;SP100;SP100;SP100;SP100;SP100	2:231270279:C:G	-0.0308535	5.46043e-09	1.59323e-06	NA	NA
cg10710569	2:231283552	SP100;SP100;SP100;SP100;SP100;SP100	2:231271187:C:T	-0.0308535	5.46043e-09	1.59323e-06	NA	NA
cg10710569	2:231283552	SP100;SP100;SP100;SP100;SP100;SP100	2:231272862:G:A	-0.0308535	5.46043e-09	1.59323e-06	NA	NA
cg12439472	13:43565399	EPSTI1;EPSTI1	13:43572017:G:A	0.0689431	5.47702e-09	1.59696e-06	NA	NA
cg04268125	1:154579384	ADAR;ADAR;ADAR;ADAR;ADAR	1:154596748:T:C	-0.0459832	5.5113e-09	1.60583e-06	NA	NA
cg04268125	1:154579384	ADAR;ADAR;ADAR;ADAR;ADAR	1:154577515:C:T	-0.0431138	5.56087e-09	1.61914e-06	NA	NA
cg14864167	8:66751182	PDE7A	8:66851731:G:A	-0.0527805	5.7453e-09	1.6647e-06	NA	NA
cg14864167	8:66751182	PDE7A	8:66852580:C:A	-0.0527805	5.7453e-09	1.6647e-06	NA	NA
cg14864167	8:66751182	PDE7A	8:66854260:T:C	-0.0527805	5.7453e-09	1.6647e-06	NA	NA
cg14864167	8:66751182	PDE7A	8:66857800:A:G	-0.0527805	5.7453e-09	1.6647e-06	NA	NA
cg14864167	8:66751182	PDE7A	8:66858423:T:C	-0.0527805	5.7453e-09	1.6647e-06	NA	NA
cg14864167	8:66751182	PDE7A	8:66859988:C:T	-0.0527805	5.7453e-09	1.6647e-06	NA	NA
cg14864167	8:66751182	PDE7A	8:66863013:T:G	-0.0527805	5.7453e-09	1.6647e-06	NA	NA
cg05552874	10:91153143	IFIT1	10:91170699:G:C	0.0625052	6.2403e-09	1.80688e-06	NA	NA
cg16363586	19:17516329	BST2	19:17505758:C:T	0.0158435	6.42903e-09	1.85894e-06	0.0155194	0.00056306
cg16363586	19:17516329	BST2	19:17505790:G:T	0.0158435	6.42903e-09	1.85894e-06	0.0155194	0.00056306
cg04268125	1:154579384	ADAR;ADAR;ADAR;ADAR;ADAR	1:154559598:T:C	-0.0428093	6.49587e-09	1.87696e-06	NA	NA
cg04268125	1:154579384	ADAR;ADAR;ADAR;ADAR;ADAR	1:154578391:T:C	-0.0430141	6.59925e-09	1.9042e-06	NA	NA
cg04268125	1:154579384	ADAR;ADAR;ADAR;ADAR;ADAR	1:154579634:C:G	-0.0430141	6.59925e-09	1.9042e-06	NA	NA
cg01420348	14:24564966	PCK2;PCK2;PCK2;PCK2	14:24569734:T:G	-0.0158537	6.71334e-09	1.93578e-06	NA	NA
cg10710569	2:231283552	SP100;SP100;SP100;SP100;SP100;SP100	2:231326201:C:G	-0.0328584	7.22419e-09	2.08076e-06	NA	NA
cg03763873	13:43565901	EPSTI1;EPSTI1	13:43677145:T:G	0.0199587	7.22613e-09	2.08076e-06	0.0127841	0.0172969
cg01420348	14:24564966	PCK2;PCK2;PCK2;PCK2	14:24567304:C:A	-0.0158718	7.34131e-09	2.11247e-06	NA	NA
cg04268125	1:154579384	ADAR;ADAR;ADAR;ADAR;ADAR	1:154577008:T:G	-0.0427388	7.47901e-09	2.15061e-06	NA	NA
cg17114584	11:613792	IRF7;IRF7;IRF7	11:669053:C:T	-0.0544265	7.51536e-09	2.15957e-06	-0.030604	0.0108161
cg05552874	10:91153143	IFIT1	10:91185592:A:T	0.0620398	7.54432e-09	2.1664e-06	NA	NA
cg02608002	19:17515778	BST2;MVB12A;BISPR;BISPR	19:17518018:C:T	0.0186543	7.74969e-09	2.22384e-06	NA	NA
cg04268125	1:154579384	ADAR;ADAR;ADAR;ADAR;ADAR	1:154553450:T:A	-0.0426643	7.90001e-09	2.26542e-06	NA	NA
cg26882438	3:122399120	PARP14	3:122383035:G:A	-0.0337519	7.92864e-09	2.27206e-06	NA	NA
cg16363586	19:17516329	BST2	19:17490013:C:T	0.0157032	8.21022e-09	2.35114e-06	0.0129763	0.00269374
cg26882438	3:122399120	PARP14	3:122376389:G:A	-0.0336132	9.1337e-09	2.61013e-06	NA	NA
cg26882438	3:122399120	PARP14	3:122377098:C:T	-0.0336132	9.1337e-09	2.61013e-06	NA	NA
cg26882438	3:122399120	PARP14	3:122379262:A:C	-0.0336132	9.1337e-09	2.61013e-06	NA	NA
cg05552874	10:91153143	IFIT1	10:91174919:C:T	0.0617887	9.15843e-09	2.61013e-06	NA	NA
cg05552874	10:91153143	IFIT1	10:91175016:T:A	0.0617887	9.15843e-09	2.61013e-06	NA	NA
cg05552874	10:91153143	IFIT1	10:91175412:A:G	0.0617887	9.15843e-09	2.61013e-06	NA	NA
cg05552874	10:91153143	IFIT1	10:91180813:C:G	0.0617887	9.15843e-09	2.61013e-06	NA	NA
cg26882438	3:122399120	PARP14	3:122369424:A:T	-0.0338424	9.24473e-09	2.63112e-06	NA	NA
cg26882438	3:122399120	PARP14	3:122372936:G:A	-0.0338424	9.24473e-09	2.63112e-06	NA	NA
cg09858955	2:58135951	VRK2;VRK2	2:58231314:C:T	-0.034218	9.26021e-09	2.63373e-06	NA	NA
cg17114584	11:613792	IRF7;IRF7;IRF7	11:539706:A:T	-0.0480585	9.30593e-09	2.63774e-06	-0.0286685	0.014234
cg17114584	11:613792	IRF7;IRF7;IRF7	11:539906:T:C	-0.0480585	9.30593e-09	2.63774e-06	-0.0286685	0.014234
cg17114584	11:613792	IRF7;IRF7;IRF7	11:542645:C:T	-0.0480585	9.30593e-09	2.63774e-06	-0.0286685	0.014234
cg17114584	11:613792	IRF7;IRF7;IRF7	11:543376:G:A	-0.0480585	9.30593e-09	2.63774e-06	-0.0286685	0.014234
cg17114584	11:613792	IRF7;IRF7;IRF7	11:545564:G:A	-0.0480585	9.30593e-09	2.63774e-06	-0.0286685	0.014234
cg16363586	19:17516329	BST2	19:17527370:G:A	0.0151403	9.6227e-09	2.72568e-06	0.0146099	0.000312957
cg09858955	2:58135951	VRK2;VRK2	2:58419649:C:A	0.0327141	9.65324e-09	2.72876e-06	NA	NA
cg09858955	2:58135951	VRK2;VRK2	2:58439040:A:T	0.0327141	9.65324e-09	2.72876e-06	NA	NA
cg09858955	2:58135951	VRK2;VRK2	2:58444610:C:G	0.0327141	9.65324e-09	2.72876e-06	NA	NA
cg16363586	19:17516329	BST2	19:17489149:G:A	0.0156062	9.90875e-09	2.79909e-06	0.0129763	0.00269374
cg24603130	18:60253492	ZCCHC2	18:60250049:C:G	-0.0338356	9.93351e-09	2.80419e-06	NA	NA
cg10710569	2:231283552	SP100;SP100;SP100;SP100;SP100;SP100	2:231273229:T:C	-0.0303395	1.00052e-08	2.82251e-06	NA	NA
cg05552874	10:91153143	IFIT1	10:91171972:G:A	0.0616508	1.03032e-08	2.89758e-06	NA	NA
cg05552874	10:91153143	IFIT1	10:91172301:C:T	0.0616508	1.03032e-08	2.89758e-06	NA	NA
cg05552874	10:91153143	IFIT1	10:91173044:C:T	0.0616508	1.03032e-08	2.89758e-06	NA	NA
cg05552874	10:91153143	IFIT1	10:91174674:C:G	0.0616508	1.03032e-08	2.89758e-06	NA	NA
cg24603130	18:60253492	ZCCHC2	18:60215481:G:A	-0.0299829	1.03123e-08	2.89758e-06	NA	NA
cg17114584	11:613792	IRF7;IRF7;IRF7	11:535026:C:T	-0.0481686	1.03269e-08	2.89758e-06	-0.0274377	0.0210783
cg17114584	11:613792	IRF7;IRF7;IRF7	11:536911:G:A	-0.0481686	1.03269e-08	2.89758e-06	-0.0274377	0.0210783
cg17114584	11:613792	IRF7;IRF7;IRF7	11:537466:G:T	-0.0481686	1.03269e-08	2.89758e-06	-0.0274377	0.0210783
cg12439472	13:43565399	EPSTI1;EPSTI1	13:43509028:G:A	-0.0661149	1.03533e-08	2.9011e-06	NA	NA
cg12439472	13:43565399	EPSTI1;EPSTI1	13:43509514:T:C	-0.0661149	1.03533e-08	2.9011e-06	NA	NA
cg16363586	19:17516329	BST2	19:17488607:G:A	0.0154126	1.14188e-08	3.19528e-06	0.0129763	0.00269374
cg02608002	19:17515778	BST2;MVB12A;BISPR;BISPR	19:17516620:C:T	0.0186722	1.14262e-08	3.19528e-06	NA	NA
cg02608002	19:17515778	BST2;MVB12A;BISPR;BISPR	19:17517174:T:C	0.0186722	1.14262e-08	3.19528e-06	NA	NA
cg03763873	13:43565901	EPSTI1;EPSTI1	13:43661306:T:C	0.0196958	1.15753e-08	3.23481e-06	0.0120742	0.0235905
cg09858955	2:58135951	VRK2;VRK2	2:58408687:C:T	0.0324878	1.16761e-08	3.25861e-06	NA	NA
cg09858955	2:58135951	VRK2;VRK2	2:58416115:C:A	0.0324878	1.16761e-08	3.25861e-06	NA	NA
cg24603130	18:60253492	ZCCHC2	18:60266547:C:G	-0.0313752	1.17358e-08	3.27308e-06	NA	NA
cg10710569	2:231283552	SP100;SP100;SP100;SP100;SP100;SP100	2:231326188:A:G	-0.032384	1.20852e-08	3.36827e-06	NA	NA
cg01420348	14:24564966	PCK2;PCK2;PCK2;PCK2	14:24591918:G:C	-0.0151215	1.23927e-08	3.42876e-06	NA	NA
cg01420348	14:24564966	PCK2;PCK2;PCK2;PCK2	14:24594213:C:T	-0.0151215	1.23927e-08	3.42876e-06	NA	NA
cg01420348	14:24564966	PCK2;PCK2;PCK2;PCK2	14:24594733:G:A	-0.0151215	1.23927e-08	3.42876e-06	NA	NA
cg01420348	14:24564966	PCK2;PCK2;PCK2;PCK2	14:24595430:C:T	-0.0151215	1.23927e-08	3.42876e-06	NA	NA
cg01420348	14:24564966	PCK2;PCK2;PCK2;PCK2	14:24596068:G:C	-0.0151215	1.23927e-08	3.42876e-06	NA	NA
cg01420348	14:24564966	PCK2;PCK2;PCK2;PCK2	14:24598544:C:G	-0.0151215	1.23927e-08	3.42876e-06	NA	NA
cg01420348	14:24564966	PCK2;PCK2;PCK2;PCK2	14:24598846:A:G	-0.0151215	1.23927e-08	3.42876e-06	NA	NA
cg01420348	14:24564966	PCK2;PCK2;PCK2;PCK2	14:24599230:C:A	-0.0151215	1.23927e-08	3.42876e-06	NA	NA
cg01420348	14:24564966	PCK2;PCK2;PCK2;PCK2	14:24599257:T:C	-0.0151215	1.23927e-08	3.42876e-06	NA	NA
cg01420348	14:24564966	PCK2;PCK2;PCK2;PCK2	14:24599872:A:T	-0.0151215	1.23927e-08	3.42876e-06	NA	NA
cg01420348	14:24564966	PCK2;PCK2;PCK2;PCK2	14:24601318:G:C	-0.0151215	1.23927e-08	3.42876e-06	NA	NA
cg09858955	2:58135951	VRK2;VRK2	2:58297664:G:A	-0.0353748	1.28075e-08	3.54119e-06	NA	NA
cg26882438	3:122399120	PARP14	3:122392319:A:C	0.0457241	1.30632e-08	3.60232e-06	NA	NA
cg26882438	3:122399120	PARP14	3:122398366:G:C	0.0457241	1.30632e-08	3.60232e-06	NA	NA
cg26882438	3:122399120	PARP14	3:122399207:A:G	0.0457241	1.30632e-08	3.60232e-06	NA	NA
cg26882438	3:122399120	PARP14	3:122400549:G:C	0.0457241	1.30632e-08	3.60232e-06	NA	NA
cg05552874	10:91153143	IFIT1	10:91186881:A:C	0.061041	1.33402e-08	3.67629e-06	NA	NA
cg05552874	10:91153143	IFIT1	10:91178804:T:C	0.0608264	1.36343e-08	3.75484e-06	NA	NA
cg02608002	19:17515778	BST2;MVB12A;BISPR;BISPR	19:17519487:C:T	0.0184395	1.38197e-08	3.80088e-06	NA	NA
cg02608002	19:17515778	BST2;MVB12A;BISPR;BISPR	19:17521101:T:G	0.0184395	1.38197e-08	3.80088e-06	NA	NA
cg16363586	19:17516329	BST2	19:17525314:T:C	0.0151045	1.44317e-08	3.96397e-06	0.0139059	0.000649653
cg16363586	19:17516329	BST2	19:17526009:C:G	0.0151045	1.44317e-08	3.96397e-06	0.0139059	0.000649653
cg14864167	8:66751182	PDE7A	8:66795198:G:A	-0.0461227	1.46335e-08	3.98267e-06	-0.0367783	0.0155795
cg14864167	8:66751182	PDE7A	8:66799706:A:G	-0.0461227	1.46335e-08	3.98267e-06	-0.0367783	0.0155795
cg14864167	8:66751182	PDE7A	8:66820326:T:C	-0.0461227	1.46335e-08	3.98267e-06	-0.0367783	0.0155795
cg14864167	8:66751182	PDE7A	8:66822030:T:G	-0.0461227	1.46335e-08	3.98267e-06	-0.0367783	0.0155795
cg14864167	8:66751182	PDE7A	8:66826896:A:G	-0.0461227	1.46335e-08	3.98267e-06	-0.0367783	0.0155795
cg14864167	8:66751182	PDE7A	8:66832681:T:C	-0.0461227	1.46335e-08	3.98267e-06	-0.0367783	0.0155795
cg14864167	8:66751182	PDE7A	8:66835554:A:G	-0.0461227	1.46335e-08	3.98267e-06	-0.0367783	0.0155795
cg14864167	8:66751182	PDE7A	8:66836283:A:G	-0.0461227	1.46335e-08	3.98267e-06	-0.0367783	0.0155795
cg14864167	8:66751182	PDE7A	8:66844743:G:A	-0.0461227	1.46335e-08	3.98267e-06	-0.0367783	0.0155795
cg14864167	8:66751182	PDE7A	8:66845886:T:C	-0.0461227	1.46335e-08	3.98267e-06	-0.0367783	0.0155795
cg14864167	8:66751182	PDE7A	8:66850203:C:T	-0.0461227	1.46335e-08	3.98267e-06	-0.0367783	0.0155795
cg14864167	8:66751182	PDE7A	8:66851464:G:T	-0.0461227	1.46335e-08	3.98267e-06	-0.0367783	0.0155795
cg14864167	8:66751182	PDE7A	8:66851472:C:T	-0.0461227	1.46335e-08	3.98267e-06	-0.0367783	0.0155795
cg14864167	8:66751182	PDE7A	8:66851918:T:C	-0.0461227	1.46335e-08	3.98267e-06	-0.0367783	0.0155795
cg03386675	1:154579713	ADAR;ADAR;ADAR;ADAR;ADAR	1:154565519:G:A	0.0223158	1.50125e-08	4.08048e-06	NA	NA
cg03386675	1:154579713	ADAR;ADAR;ADAR;ADAR;ADAR	1:154567699:G:A	0.0223158	1.50125e-08	4.08048e-06	NA	NA
cg12439472	13:43565399	EPSTI1;EPSTI1	13:43513377:A:G	-0.0640961	1.50762e-08	4.09513e-06	NA	NA
cg26882438	3:122399120	PARP14	3:122372094:A:C	-0.0333202	1.51966e-08	4.12515e-06	NA	NA
cg14864167	8:66751182	PDE7A	8:66859278:T:C	-0.0462441	1.55188e-08	4.19894e-06	-0.0367783	0.0155795
cg14864167	8:66751182	PDE7A	8:66859433:A:G	-0.0462441	1.55188e-08	4.19894e-06	-0.0367783	0.0155795
cg14864167	8:66751182	PDE7A	8:66859564:G:T	-0.0462441	1.55188e-08	4.19894e-06	-0.0367783	0.0155795
cg14864167	8:66751182	PDE7A	8:66864138:A:G	-0.0462441	1.55188e-08	4.19894e-06	-0.0367783	0.0155795
cg14864167	8:66751182	PDE7A	8:66865183:C:T	-0.0462441	1.55188e-08	4.19894e-06	-0.0367783	0.0155795
cg26882438	3:122399120	PARP14	3:122385665:G:A	-0.0333984	1.56262e-08	4.22097e-06	NA	NA
cg26882438	3:122399120	PARP14	3:122386128:A:T	-0.0333984	1.56262e-08	4.22097e-06	NA	NA
cg03763873	13:43565901	EPSTI1;EPSTI1	13:43692582:C:T	0.0195562	1.56306e-08	4.22097e-06	0.0141687	0.00860809
cg12439472	13:43565399	EPSTI1;EPSTI1	13:43534954:C:T	-0.0781756	1.57235e-08	4.24059e-06	NA	NA
cg12439472	13:43565399	EPSTI1;EPSTI1	13:43535023:C:T	-0.0781756	1.57235e-08	4.24059e-06	NA	NA
cg03879629	3:46152446		3:46465356:G:A	0.05414	1.58235e-08	4.24285e-06	NA	NA
cg03879629	3:46152446		3:46468467:G:A	0.05414	1.58235e-08	4.24285e-06	NA	NA
cg03879629	3:46152446		3:46468699:A:G	0.05414	1.58235e-08	4.24285e-06	NA	NA
cg03879629	3:46152446		3:46468849:G:C	0.05414	1.58235e-08	4.24285e-06	NA	NA
cg03879629	3:46152446		3:46468861:A:G	0.05414	1.58235e-08	4.24285e-06	NA	NA
cg03879629	3:46152446		3:46469384:T:C	0.05414	1.58235e-08	4.24285e-06	NA	NA
cg03879629	3:46152446		3:46470534:C:A	0.05414	1.58235e-08	4.24285e-06	NA	NA
cg03879629	3:46152446		3:46471739:A:G	0.05414	1.58235e-08	4.24285e-06	NA	NA
cg03879629	3:46152446		3:46471978:C:T	0.05414	1.58235e-08	4.24285e-06	NA	NA
cg03879629	3:46152446		3:46463874:G:A	0.0543956	1.61681e-08	4.32968e-06	NA	NA
cg03879629	3:46152446		3:46463884:A:C	0.0543956	1.61681e-08	4.32968e-06	NA	NA
cg12110437	8:144098888	LY6E;LY6E;LOC100133669	8:144115083:G:C	-0.0375086	1.667e-08	4.4612e-06	-0.0567814	1.18649e-05
cg09858955	2:58135951	VRK2;VRK2	2:57995348:C:A	0.0326686	1.70913e-08	4.57103e-06	NA	NA
cg26882438	3:122399120	PARP14	3:122373639:C:T	-0.0329842	1.71786e-08	4.59143e-06	NA	NA
cg12439472	13:43565399	EPSTI1;EPSTI1	13:43513099:T:C	-0.0639623	1.75044e-08	4.67551e-06	NA	NA
cg03763873	13:43565901	EPSTI1;EPSTI1	13:43690618:A:C	0.0193995	1.75276e-08	4.67571e-06	0.0141975	0.00807799
cg03763873	13:43565901	EPSTI1;EPSTI1	13:43690988:C:T	0.0193995	1.75276e-08	4.67571e-06	0.0141975	0.00807799
cg14864167	8:66751182	PDE7A	8:66886456:A:G	-0.0462264	1.77339e-08	4.71567e-06	-0.0335943	0.0237341
cg14864167	8:66751182	PDE7A	8:66887496:T:C	-0.0462264	1.77339e-08	4.71567e-06	-0.0335943	0.0237341
cg14864167	8:66751182	PDE7A	8:66888594:G:A	-0.0462264	1.77339e-08	4.71567e-06	-0.0335943	0.0237341
cg14864167	8:66751182	PDE7A	8:66888886:T:C	-0.0462264	1.77339e-08	4.71567e-06	-0.0335943	0.0237341
cg14864167	8:66751182	PDE7A	8:66890084:T:A	-0.0462264	1.77339e-08	4.71567e-06	-0.0335943	0.0237341
cg14864167	8:66751182	PDE7A	8:66882558:T:C	-0.0462043	1.79692e-08	4.77518e-06	-0.0367783	0.0155795
cg03763873	13:43565901	EPSTI1;EPSTI1	13:43609228:G:A	-0.0387428	1.83247e-08	4.86657e-06	NA	NA
cg04268125	1:154579384	ADAR;ADAR;ADAR;ADAR;ADAR	1:154625224:G:A	-0.0446015	1.86961e-08	4.96205e-06	NA	NA
cg05552874	10:91153143	IFIT1	10:91179295:A:C	0.0602971	1.92405e-08	5.10327e-06	NA	NA
cg09858955	2:58135951	VRK2;VRK2	2:58299326:A:G	-0.0349356	1.9276e-08	5.10943e-06	NA	NA
cg17114584	11:613792	IRF7;IRF7;IRF7	11:544827:C:T	-0.0472259	1.93927e-08	5.1371e-06	-0.0286685	0.014234
cg09858955	2:58135951	VRK2;VRK2	2:58296890:A:G	-0.0348655	2.00692e-08	5.31293e-06	NA	NA
cg03763873	13:43565901	EPSTI1;EPSTI1	13:43688967:A:G	0.0193084	2.03634e-08	5.38739e-06	0.0141975	0.00807799
cg03879629	3:46152446		3:46071550:G:T	0.0382825	2.05408e-08	5.4309e-06	NA	NA
cg24603130	18:60253492	ZCCHC2	18:60267471:A:G	-0.0322304	2.06704e-08	5.46169e-06	NA	NA
cg17114584	11:613792	IRF7;IRF7;IRF7	11:540584:G:A	-0.0466278	2.07704e-08	5.48464e-06	-0.0286685	0.014234
cg16363586	19:17516329	BST2	19:17529525:T:G	0.0146619	2.09616e-08	5.52812e-06	0.0137886	0.000618851
cg16363586	19:17516329	BST2	19:17532350:T:C	0.0146619	2.09616e-08	5.52812e-06	0.0137886	0.000618851
cg13755924	21:42791937	MX1	21:42797057:G:A	0.0187911	2.11702e-08	5.57961e-06	NA	NA
cg17114584	11:613792	IRF7;IRF7;IRF7	11:685619:C:T	-0.0527694	2.17856e-08	5.73465e-06	-0.029007	0.0171519
cg24603130	18:60253492	ZCCHC2	18:60267567:G:A	-0.0317293	2.1786e-08	5.73465e-06	NA	NA
cg17114584	11:613792	IRF7;IRF7;IRF7	11:540082:T:C	-0.0466703	2.19728e-08	5.76926e-06	-0.0286685	0.014234
cg17114584	11:613792	IRF7;IRF7;IRF7	11:542275:A:G	-0.0466703	2.19728e-08	5.76926e-06	-0.0286685	0.014234
cg17114584	11:613792	IRF7;IRF7;IRF7	11:542844:T:C	-0.0466703	2.19728e-08	5.76926e-06	-0.0286685	0.014234
cg17114584	11:613792	IRF7;IRF7;IRF7	11:543111:T:C	-0.0466703	2.19728e-08	5.76926e-06	-0.0286685	0.014234
cg23352030	20:62198469	PRIC285;PRIC285	20:62263201:A:G	0.0475772	2.28197e-08	5.98786e-06	0.0450299	0.004634
cg04268125	1:154579384	ADAR;ADAR;ADAR;ADAR;ADAR	1:154548880:G:A	-0.045639	2.2884e-08	6.00096e-06	NA	NA
cg09858955	2:58135951	VRK2;VRK2	2:58396220:A:G	0.0318856	2.30006e-08	6.02774e-06	NA	NA
cg09858955	2:58135951	VRK2;VRK2	2:58409069:A:T	0.0317267	2.4563e-08	6.42911e-06	NA	NA
cg09858955	2:58135951	VRK2;VRK2	2:58412472:T:C	0.0317267	2.4563e-08	6.42911e-06	NA	NA
cg17114584	11:613792	IRF7;IRF7;IRF7	11:537469:T:C	-0.046663	2.5014e-08	6.54304e-06	-0.0274377	0.0210783
cg12439472	13:43565399	EPSTI1;EPSTI1	13:43555803:T:C	-0.0619053	2.53081e-08	6.61583e-06	NA	NA
cg01948202	3:122400474	PARP14	3:122396567:C:G	0.0509519	2.54991e-08	6.66159e-06	0.0598051	0.00390056
cg09858955	2:58135951	VRK2;VRK2	2:58275666:G:A	-0.0343898	2.5561e-08	6.67356e-06	NA	NA
cg26882438	3:122399120	PARP14	3:122402406:C:T	-0.0326426	2.59666e-08	6.77522e-06	NA	NA
cg03386675	1:154579713	ADAR;ADAR;ADAR;ADAR;ADAR	1:154572228:C:T	0.0219166	2.65047e-08	6.90266e-06	NA	NA
cg03386675	1:154579713	ADAR;ADAR;ADAR;ADAR;ADAR	1:154577055:T:G	0.0219166	2.65047e-08	6.90266e-06	NA	NA
cg03386675	1:154579713	ADAR;ADAR;ADAR;ADAR;ADAR	1:154582129:C:T	0.0219166	2.65047e-08	6.90266e-06	NA	NA
cg02608002	19:17515778	BST2;MVB12A;BISPR;BISPR	19:17522309:T:C	0.0180671	2.68449e-08	6.9869e-06	NA	NA
cg03879629	3:46152446		3:46222037:A:G	0.0620605	2.69146e-08	7.00068e-06	NA	NA
cg26882438	3:122399120	PARP14	3:122345870:C:T	-0.0326979	2.75905e-08	7.172e-06	NA	NA
cg12439472	13:43565399	EPSTI1;EPSTI1	13:43551645:C:T	0.0648573	2.84234e-08	7.3839e-06	NA	NA
cg03763873	13:43565901	EPSTI1;EPSTI1	13:43637997:T:G	0.0191655	2.84871e-08	7.39583e-06	0.0119422	0.0278283
cg03763873	13:43565901	EPSTI1;EPSTI1	13:43608520:C:T	0.0178164	2.96223e-08	7.68579e-06	NA	NA
cg03763873	13:43565901	EPSTI1;EPSTI1	13:43601020:C:T	-0.0195147	2.9857e-08	7.73223e-06	-0.0179731	0.000250196
cg03763873	13:43565901	EPSTI1;EPSTI1	13:43605834:T:G	-0.0195147	2.9857e-08	7.73223e-06	-0.0179731	0.000250196
cg03763873	13:43565901	EPSTI1;EPSTI1	13:43607916:G:A	-0.0195147	2.9857e-08	7.73223e-06	-0.0177762	0.000226008
cg01948202	3:122400474	PARP14	3:122390419:C:T	0.0477217	3.00629e-08	7.7375e-06	0.0556764	0.00574392
cg01948202	3:122400474	PARP14	3:122393118:A:C	0.0477217	3.00629e-08	7.7375e-06	0.0556764	0.00574392
cg01948202	3:122400474	PARP14	3:122393516:C:G	0.0477217	3.00629e-08	7.7375e-06	0.0556764	0.00574392
cg01948202	3:122400474	PARP14	3:122393891:A:G	0.0477217	3.00629e-08	7.7375e-06	0.0556764	0.00574392
cg01948202	3:122400474	PARP14	3:122394381:A:G	0.0477217	3.00629e-08	7.7375e-06	0.0556764	0.00574392
cg01948202	3:122400474	PARP14	3:122395328:A:G	0.0477217	3.00629e-08	7.7375e-06	0.0556764	0.00574392
cg01948202	3:122400474	PARP14	3:122396518:C:T	0.0477217	3.00629e-08	7.7375e-06	0.0556764	0.00574392
cg01948202	3:122400474	PARP14	3:122397033:C:T	0.0477217	3.00629e-08	7.7375e-06	0.0556764	0.00574392
cg01948202	3:122400474	PARP14	3:122397207:T:C	0.0477217	3.00629e-08	7.7375e-06	0.0556764	0.00574392
cg01948202	3:122400474	PARP14	3:122400790:C:A	0.0477217	3.00629e-08	7.7375e-06	0.0556764	0.00574392
cg13155430	21:42795929	MX1	21:42797057:G:A	0.0277249	3.02937e-08	7.79211e-06	NA	NA
cg16363586	19:17516329	BST2	19:17533126:A:G	0.0147035	3.06164e-08	7.87025e-06	0.0149822	0.000442893
cg26882438	3:122399120	PARP14	3:122390153:T:C	-0.0326921	3.09127e-08	7.94151e-06	NA	NA
cg03386675	1:154579713	ADAR;ADAR;ADAR;ADAR;ADAR	1:154556425:G:A	0.0216654	3.18613e-08	8.17011e-06	NA	NA
cg03386675	1:154579713	ADAR;ADAR;ADAR;ADAR;ADAR	1:154556663:G:A	0.0216654	3.18613e-08	8.17011e-06	NA	NA
cg03386675	1:154579713	ADAR;ADAR;ADAR;ADAR;ADAR	1:154557685:C:T	0.0216654	3.18613e-08	8.17011e-06	NA	NA
cg03879629	3:46152446		3:46413334:C:T	0.0527263	3.2831e-08	8.30135e-06	NA	NA
cg03879629	3:46152446		3:46416216:C:T	0.0527263	3.2831e-08	8.30135e-06	NA	NA
cg03879629	3:46152446		3:46420799:G:C	0.0527263	3.2831e-08	8.30135e-06	NA	NA
cg03879629	3:46152446		3:46422645:C:T	0.0527263	3.2831e-08	8.30135e-06	NA	NA
cg03879629	3:46152446		3:46423666:C:T	0.0527263	3.2831e-08	8.30135e-06	NA	NA
cg03879629	3:46152446		3:46424610:G:C	0.0527263	3.2831e-08	8.30135e-06	NA	NA
cg03879629	3:46152446		3:46425960:C:G	0.0527263	3.2831e-08	8.30135e-06	NA	NA
cg03879629	3:46152446		3:46426007:C:T	0.0527263	3.2831e-08	8.30135e-06	NA	NA
cg03879629	3:46152446		3:46427037:A:G	0.0527263	3.2831e-08	8.30135e-06	NA	NA
cg03879629	3:46152446		3:46430589:T:C	0.0527263	3.2831e-08	8.30135e-06	NA	NA
cg03879629	3:46152446		3:46433243:G:T	0.0527263	3.2831e-08	8.30135e-06	NA	NA
cg03879629	3:46152446		3:46433508:T:C	0.0527263	3.2831e-08	8.30135e-06	NA	NA
cg03879629	3:46152446		3:46435292:C:G	0.0527263	3.2831e-08	8.30135e-06	NA	NA
cg03879629	3:46152446		3:46436956:A:G	0.0527263	3.2831e-08	8.30135e-06	NA	NA
cg03879629	3:46152446		3:46437400:A:T	0.0527263	3.2831e-08	8.30135e-06	NA	NA
cg03879629	3:46152446		3:46438378:G:A	0.0527263	3.2831e-08	8.30135e-06	NA	NA
cg03879629	3:46152446		3:46439846:A:G	0.0527263	3.2831e-08	8.30135e-06	NA	NA
cg03879629	3:46152446		3:46440045:C:A	0.0527263	3.2831e-08	8.30135e-06	NA	NA
cg03879629	3:46152446		3:46440072:T:G	0.0527263	3.2831e-08	8.30135e-06	NA	NA
cg03879629	3:46152446		3:46441176:T:G	0.0527263	3.2831e-08	8.30135e-06	NA	NA
cg03879629	3:46152446		3:46449391:A:G	0.0527263	3.2831e-08	8.30135e-06	NA	NA
cg03879629	3:46152446		3:46450297:A:G	0.0527263	3.2831e-08	8.30135e-06	NA	NA
cg03879629	3:46152446		3:46455541:C:T	0.0527263	3.2831e-08	8.30135e-06	NA	NA
cg09858955	2:58135951	VRK2;VRK2	2:58405260:A:G	0.0316686	3.30786e-08	8.35888e-06	NA	NA
cg14864167	8:66751182	PDE7A	8:66792632:T:G	-0.0451736	3.3173e-08	8.37767e-06	-0.0496468	0.00117234
cg16363586	19:17516329	BST2	19:17505617:G:A	0.0153141	3.34083e-08	8.42178e-06	0.0144812	0.00145901
cg16363586	19:17516329	BST2	19:17505629:T:C	0.0153141	3.34083e-08	8.42178e-06	0.0144812	0.00145901
cg16363586	19:17516329	BST2	19:17505834:G:C	0.0153141	3.34083e-08	8.42178e-06	0.0134964	0.00323023
cg26882438	3:122399120	PARP14	3:122348427:A:C	-0.0324876	3.35447e-08	8.45106e-06	NA	NA
cg12110437	8:144098888	LY6E;LY6E;LOC100133669	8:144066773:T:C	0.0335324	3.37157e-08	8.489e-06	0.052673	3.42006e-05
cg09858955	2:58135951	VRK2;VRK2	2:58373205:C:T	0.0314423	3.40465e-08	8.56195e-06	NA	NA
cg09858955	2:58135951	VRK2;VRK2	2:58385353:T:C	0.0314423	3.40465e-08	8.56195e-06	NA	NA
cg26882438	3:122399120	PARP14	3:122393829:A:G	-0.0323531	3.41029e-08	8.56582e-06	NA	NA
cg26882438	3:122399120	PARP14	3:122398478:A:G	-0.0323531	3.41029e-08	8.56582e-06	NA	NA
cg26882438	3:122399120	PARP14	3:122406140:T:C	0.0442242	3.4428e-08	8.64225e-06	NA	NA
cg03763873	13:43565901	EPSTI1;EPSTI1	13:43598342:G:C	-0.0195201	3.51001e-08	8.79743e-06	-0.017734	0.000336736
cg17114584	11:613792	IRF7;IRF7;IRF7	11:682054:C:T	-0.0505966	3.51516e-08	8.79743e-06	-0.029007	0.0171519
cg17114584	11:613792	IRF7;IRF7;IRF7	11:689469:C:T	-0.0505966	3.51516e-08	8.79743e-06	-0.029007	0.0171519
cg17114584	11:613792	IRF7;IRF7;IRF7	11:692585:G:T	-0.0505966	3.51516e-08	8.79743e-06	-0.029007	0.0171519
cg17114584	11:613792	IRF7;IRF7;IRF7	11:693041:G:C	-0.0505966	3.51516e-08	8.79743e-06	-0.029007	0.0171519
cg14864167	8:66751182	PDE7A	8:66807353:A:G	-0.0469259	3.81179e-08	9.53406e-06	-0.0422752	0.00952472
cg04268125	1:154579384	ADAR;ADAR;ADAR;ADAR;ADAR	1:154592140:T:C	-0.0437036	3.9563e-08	9.88959e-06	NA	NA
cg17114584	11:613792	IRF7;IRF7;IRF7	11:672443:C:T	-0.0501161	4.11208e-08	1.02728e-05	-0.029007	0.0171519
cg03386675	1:154579713	ADAR;ADAR;ADAR;ADAR;ADAR	1:154592201:T:C	0.0214131	4.26316e-08	1.06439e-05	NA	NA
cg10710569	2:231283552	SP100;SP100;SP100;SP100;SP100;SP100	2:231278477:C:G	-0.0249646	4.30357e-08	1.07384e-05	NA	NA
cg03386675	1:154579713	ADAR;ADAR;ADAR;ADAR;ADAR	1:154583762:G:A	0.0215435	4.60475e-08	1.14761e-05	NA	NA
cg03386675	1:154579713	ADAR;ADAR;ADAR;ADAR;ADAR	1:154591489:G:A	0.0215435	4.60475e-08	1.14761e-05	NA	NA
cg13155430	21:42795929	MX1	21:42798173:A:C	0.0279586	4.75416e-08	1.18414e-05	NA	NA
cg09858955	2:58135951	VRK2;VRK2	2:58394543:T:C	-0.033992	4.88218e-08	1.2153e-05	NA	NA
cg03386675	1:154579713	ADAR;ADAR;ADAR;ADAR;ADAR	1:154594690:A:G	0.0214635	4.98618e-08	1.24045e-05	NA	NA
cg01948202	3:122400474	PARP14	3:122397886:A:C	0.0466929	5.07839e-08	1.26188e-05	0.0556764	0.00574392
cg01948202	3:122400474	PARP14	3:122400933:G:C	0.0466929	5.07839e-08	1.26188e-05	0.0556764	0.00574392
cg17114584	11:613792	IRF7;IRF7;IRF7	11:574813:C:A	-0.0388216	5.22032e-08	1.29638e-05	-0.0513983	4.89624e-08
cg10710569	2:231283552	SP100;SP100;SP100;SP100;SP100;SP100	2:231278722:C:A	-0.0248574	5.26896e-08	1.3069e-05	NA	NA
cg10710569	2:231283552	SP100;SP100;SP100;SP100;SP100;SP100	2:231278929:A:G	-0.0248574	5.26896e-08	1.3069e-05	NA	NA
cg14864167	8:66751182	PDE7A	8:66871899:T:A	-0.0446808	5.38941e-08	1.33598e-05	NA	NA
cg02608002	19:17515778	BST2;MVB12A;BISPR;BISPR	19:17528495:G:A	0.0169707	5.43966e-08	1.34764e-05	NA	NA
cg02608002	19:17515778	BST2;MVB12A;BISPR;BISPR	19:17512412:G:A	0.0180392	5.57477e-08	1.37865e-05	NA	NA
cg02608002	19:17515778	BST2;MVB12A;BISPR;BISPR	19:17512913:G:T	0.0180392	5.57477e-08	1.37865e-05	NA	NA
cg02608002	19:17515778	BST2;MVB12A;BISPR;BISPR	19:17513926:G:C	0.0180392	5.57477e-08	1.37865e-05	NA	NA
cg14880222	1:79143979		1:79129694:A:G	0.027475	5.93666e-08	1.46728e-05	NA	NA
cg03879629	3:46152446		3:46483717:T:G	0.0323739	5.9578e-08	1.47163e-05	NA	NA
cg04268125	1:154579384	ADAR;ADAR;ADAR;ADAR;ADAR	1:154548721:T:C	-0.0446144	5.99894e-08	1.47902e-05	NA	NA
cg03879629	3:46152446		3:46472575:T:C	0.0522275	6.01801e-08	1.47902e-05	NA	NA
cg03879629	3:46152446		3:46474902:C:A	0.0522275	6.01801e-08	1.47902e-05	NA	NA
cg03879629	3:46152446		3:46474992:C:T	0.0522275	6.01801e-08	1.47902e-05	NA	NA
cg03879629	3:46152446		3:46475323:G:A	0.0522275	6.01801e-08	1.47902e-05	NA	NA
cg03879629	3:46152446		3:46475406:T:C	0.0522275	6.01801e-08	1.47902e-05	NA	NA
cg03879629	3:46152446		3:46476710:A:G	0.0522275	6.01801e-08	1.47902e-05	NA	NA
cg03879629	3:46152446		3:46481305:T:C	0.0522275	6.01801e-08	1.47902e-05	NA	NA
cg09858955	2:58135951	VRK2;VRK2	2:57970943:A:G	-0.0320388	6.01963e-08	1.47902e-05	NA	NA
cg03386675	1:154579713	ADAR;ADAR;ADAR;ADAR;ADAR	1:154582970:A:G	0.0213652	6.18177e-08	1.5135e-05	NA	NA
cg03386675	1:154579713	ADAR;ADAR;ADAR;ADAR;ADAR	1:154583102:T:C	0.0213652	6.18177e-08	1.5135e-05	NA	NA
cg03386675	1:154579713	ADAR;ADAR;ADAR;ADAR;ADAR	1:154583210:A:C	0.0213652	6.18177e-08	1.5135e-05	NA	NA
cg03386675	1:154579713	ADAR;ADAR;ADAR;ADAR;ADAR	1:154586957:A:G	0.0213652	6.18177e-08	1.5135e-05	NA	NA
cg03386675	1:154579713	ADAR;ADAR;ADAR;ADAR;ADAR	1:154589232:C:T	0.0213652	6.18177e-08	1.5135e-05	NA	NA
cg03386675	1:154579713	ADAR;ADAR;ADAR;ADAR;ADAR	1:154589965:T:C	0.0213652	6.18177e-08	1.5135e-05	NA	NA
cg05523603	22:50973101		22:50977167:A:T	0.0364383	6.67863e-08	1.63419e-05	0.0501212	0.00279778
cg09858955	2:58135951	VRK2;VRK2	2:58059311:A:G	0.0359332	6.84763e-08	1.67456e-05	NA	NA
cg26882438	3:122399120	PARP14	3:122402774:A:T	0.045149	7.2793e-08	1.77908e-05	NA	NA
cg09858955	2:58135951	VRK2;VRK2	2:58311684:T:C	-0.0335435	7.46688e-08	1.82279e-05	NA	NA
cg09858955	2:58135951	VRK2;VRK2	2:58322226:A:C	-0.0335435	7.46688e-08	1.82279e-05	NA	NA
cg02608002	19:17515778	BST2;MVB12A;BISPR;BISPR	19:17522869:T:C	0.017435	7.73151e-08	1.88629e-05	NA	NA
cg26882438	3:122399120	PARP14	3:122416589:G:A	0.0438799	8.00612e-08	1.95214e-05	NA	NA
cg09858955	2:58135951	VRK2;VRK2	2:58350571:G:A	-0.0333651	8.50688e-08	2.07303e-05	NA	NA
cg13755924	21:42791937	MX1	21:42782631:A:C	0.0185813	8.61982e-08	2.09815e-05	NA	NA
cg12439472	13:43565399	EPSTI1;EPSTI1	13:43548097:A:G	0.0624485	8.62505e-08	2.09815e-05	NA	NA
cg12439472	13:43565399	EPSTI1;EPSTI1	13:43552329:G:A	0.0624485	8.62505e-08	2.09815e-05	NA	NA
cg09858955	2:58135951	VRK2;VRK2	2:58482646:T:G	0.0309166	8.63559e-08	2.09949e-05	NA	NA
cg12110437	8:144098888	LY6E;LY6E;LOC100133669	8:144082184:C:T	0.0327976	8.73397e-08	2.12093e-05	0.052673	3.42006e-05
cg12110437	8:144098888	LY6E;LY6E;LOC100133669	8:144082195:G:A	0.0327976	8.73397e-08	2.12093e-05	0.052673	3.42006e-05
cg17114584	11:613792	IRF7;IRF7;IRF7	11:554968:A:G	-0.0426464	9.34176e-08	2.2672e-05	-0.0261503	0.00674318
cg14864167	8:66751182	PDE7A	8:66899290:A:G	-0.0438026	9.67952e-08	2.34781e-05	NA	NA
cg03879629	3:46152446		3:46388700:C:T	0.0644111	9.92581e-08	2.40615e-05	NA	NA
cg14864167	8:66751182	PDE7A	8:66910511:G:A	-0.062845	1.01975e-07	2.47058e-05	NA	NA
cg05523603	22:50973101		22:50978262:G:A	0.0360758	1.03654e-07	2.5098e-05	0.0501212	0.00279778
cg25884651	4:169396337	DDX60L;DDX60L	4:169398608:T:C	-0.017215	1.1327e-07	2.74104e-05	NA	NA
cg05523603	22:50973101		22:50975601:A:G	0.0343282	1.1437e-07	2.76286e-05	0.045018	0.00507241
cg05523603	22:50973101		22:50975686:A:T	0.0343282	1.1437e-07	2.76286e-05	0.045018	0.00507241
cg05523603	22:50973101		22:50976043:T:C	0.0343282	1.1437e-07	2.76286e-05	0.045018	0.00507241
cg14864167	8:66751182	PDE7A	8:66898262:T:C	-0.0435419	1.19154e-07	2.87674e-05	NA	NA
cg17114584	11:613792	IRF7;IRF7;IRF7	11:548205:C:A	-0.0447823	1.19835e-07	2.89151e-05	-0.0518412	1.39236e-06
cg09858955	2:58135951	VRK2;VRK2	2:58371153:T:C	0.029852	1.21756e-07	2.93446e-05	NA	NA
cg09858955	2:58135951	VRK2;VRK2	2:58388696:A:G	0.029852	1.21756e-07	2.93446e-05	NA	NA
cg06033320	8:66750110	PDE7A	8:66851731:G:A	-0.0385617	1.22593e-07	2.94273e-05	NA	NA
cg06033320	8:66750110	PDE7A	8:66852580:C:A	-0.0385617	1.22593e-07	2.94273e-05	NA	NA
cg06033320	8:66750110	PDE7A	8:66854260:T:C	-0.0385617	1.22593e-07	2.94273e-05	NA	NA
cg06033320	8:66750110	PDE7A	8:66857800:A:G	-0.0385617	1.22593e-07	2.94273e-05	NA	NA
cg06033320	8:66750110	PDE7A	8:66858423:T:C	-0.0385617	1.22593e-07	2.94273e-05	NA	NA
cg06033320	8:66750110	PDE7A	8:66859988:C:T	-0.0385617	1.22593e-07	2.94273e-05	NA	NA
cg06033320	8:66750110	PDE7A	8:66863013:T:G	-0.0385617	1.22593e-07	2.94273e-05	NA	NA
cg10734665	15:26107410	ATP10A	15:26025431:T:C	-0.0180192	1.23312e-07	2.95829e-05	-0.0126607	0.0258952
cg05552874	10:91153143	IFIT1	10:91134555:C:G	0.0529353	1.2401e-07	2.97161e-05	NA	NA
cg05552874	10:91153143	IFIT1	10:91135132:T:C	0.0529353	1.2401e-07	2.97161e-05	NA	NA
cg05523603	22:50973101		22:50977345:A:G	0.0351907	1.29922e-07	3.11149e-05	0.0501212	0.00279778
cg14864167	8:66751182	PDE7A	8:66926045:A:G	-0.0431683	1.344e-07	3.21505e-05	NA	NA
cg14864167	8:66751182	PDE7A	8:66926428:A:G	-0.0431683	1.344e-07	3.21505e-05	NA	NA
cg14864167	8:66751182	PDE7A	8:66861738:C:T	-0.0430021	1.36187e-07	3.25592e-05	-0.0431921	0.00453477
cg12110437	8:144098888	LY6E;LY6E;LOC100133669	8:144072001:A:G	0.0322587	1.40641e-07	3.35856e-05	0.052673	3.42006e-05
cg12110437	8:144098888	LY6E;LY6E;LOC100133669	8:144073103:G:A	0.0322587	1.40641e-07	3.35856e-05	0.052673	3.42006e-05
cg12439472	13:43565399	EPSTI1;EPSTI1	13:43548678:C:G	0.0612674	1.43463e-07	3.42399e-05	NA	NA
cg14864167	8:66751182	PDE7A	8:66933620:G:A	-0.0802312	1.4704e-07	3.49056e-05	NA	NA
cg12110437	8:144098888	LY6E;LY6E;LOC100133669	8:144075281:C:T	0.032172	1.47257e-07	3.49056e-05	0.052673	3.42006e-05
cg12110437	8:144098888	LY6E;LY6E;LOC100133669	8:144077253:T:C	0.032172	1.47257e-07	3.49056e-05	0.052673	3.42006e-05
cg12110437	8:144098888	LY6E;LY6E;LOC100133669	8:144077940:G:A	0.032172	1.47257e-07	3.49056e-05	0.052673	3.42006e-05
cg12110437	8:144098888	LY6E;LY6E;LOC100133669	8:144079304:A:G	0.032172	1.47257e-07	3.49056e-05	0.052673	3.42006e-05
cg12110437	8:144098888	LY6E;LY6E;LOC100133669	8:144079588:G:A	0.032172	1.47257e-07	3.49056e-05	0.052673	3.42006e-05
cg12110437	8:144098888	LY6E;LY6E;LOC100133669	8:144081101:T:C	0.032172	1.47257e-07	3.49056e-05	0.052673	3.42006e-05
cg12110437	8:144098888	LY6E;LY6E;LOC100133669	8:144081153:T:C	0.032172	1.47257e-07	3.49056e-05	0.052673	3.42006e-05
cg12110437	8:144098888	LY6E;LY6E;LOC100133669	8:144081249:C:T	0.032172	1.47257e-07	3.49056e-05	0.052673	3.42006e-05
cg12110437	8:144098888	LY6E;LY6E;LOC100133669	8:144081376:T:C	0.032172	1.47257e-07	3.49056e-05	0.052673	3.42006e-05
cg12110437	8:144098888	LY6E;LY6E;LOC100133669	8:144081906:T:C	0.032172	1.47257e-07	3.49056e-05	0.052673	3.42006e-05
cg12110437	8:144098888	LY6E;LY6E;LOC100133669	8:144082285:T:C	0.032172	1.47257e-07	3.49056e-05	0.052673	3.42006e-05
cg09858955	2:58135951	VRK2;VRK2	2:58478157:G:A	-0.0329975	1.47524e-07	3.4949e-05	NA	NA
cg05552874	10:91153143	IFIT1	10:91142586:A:G	0.0537454	1.47921e-07	3.50231e-05	NA	NA
cg03763873	13:43565901	EPSTI1;EPSTI1	13:43510116:G:A	-0.0248273	1.50082e-07	3.54945e-05	-0.0208175	0.0010745
cg03763873	13:43565901	EPSTI1;EPSTI1	13:43510489:T:C	-0.0248273	1.50082e-07	3.54945e-05	-0.0208175	0.0010745
cg13155430	21:42795929	MX1	21:42795027:G:A	0.0268232	1.52887e-07	3.61373e-05	NA	NA
cg03763873	13:43565901	EPSTI1;EPSTI1	13:43503261:C:T	-0.0249846	1.5735e-07	3.71291e-05	-0.0180484	0.00471817
cg03763873	13:43565901	EPSTI1;EPSTI1	13:43504460:C:T	-0.0249846	1.5735e-07	3.71291e-05	-0.0180484	0.00471817
cg03763873	13:43565901	EPSTI1;EPSTI1	13:43504678:C:T	-0.0249846	1.5735e-07	3.71291e-05	-0.0180484	0.00471817
cg09858955	2:58135951	VRK2;VRK2	2:58391570:A:T	-0.0327797	1.6965e-07	3.98961e-05	NA	NA
cg09858955	2:58135951	VRK2;VRK2	2:58392789:T:C	-0.0327797	1.6965e-07	3.98961e-05	NA	NA
cg09858955	2:58135951	VRK2;VRK2	2:58393911:C:T	-0.0327797	1.6965e-07	3.98961e-05	NA	NA
cg09858955	2:58135951	VRK2;VRK2	2:58395281:T:G	-0.0327797	1.6965e-07	3.98961e-05	NA	NA
cg09858955	2:58135951	VRK2;VRK2	2:58445910:T:C	-0.0327797	1.6965e-07	3.98961e-05	NA	NA
cg09858955	2:58135951	VRK2;VRK2	2:58451233:T:A	-0.0327797	1.6965e-07	3.98961e-05	NA	NA
cg09858955	2:58135951	VRK2;VRK2	2:58379520:T:A	0.0295029	1.71183e-07	4.02112e-05	NA	NA
cg09858955	2:58135951	VRK2;VRK2	2:58380658:G:C	0.0295029	1.71183e-07	4.02112e-05	NA	NA
cg12439472	13:43565399	EPSTI1;EPSTI1	13:43553826:T:G	0.0609462	1.71583e-07	4.02826e-05	NA	NA
cg09858955	2:58135951	VRK2;VRK2	2:58361134:G:A	0.0296164	1.75889e-07	4.12701e-05	NA	NA
cg14864167	8:66751182	PDE7A	8:66922465:A:G	-0.0426512	1.78708e-07	4.18846e-05	NA	NA
cg14864167	8:66751182	PDE7A	8:66924833:A:G	-0.0426512	1.78708e-07	4.18846e-05	NA	NA
cg03763873	13:43565901	EPSTI1;EPSTI1	13:43510504:G:A	-0.0243466	1.8081e-07	4.23533e-05	-0.016014	0.0106071
cg10710569	2:231283552	SP100;SP100;SP100;SP100;SP100;SP100	2:231286503:C:A	-0.024949	1.84596e-07	4.31433e-05	NA	NA
cg10710569	2:231283552	SP100;SP100;SP100;SP100;SP100;SP100	2:231299353:G:A	-0.024949	1.84596e-07	4.31433e-05	NA	NA
cg10710569	2:231283552	SP100;SP100;SP100;SP100;SP100;SP100	2:231300025:T:C	-0.024949	1.84596e-07	4.31433e-05	NA	NA
cg10710569	2:231283552	SP100;SP100;SP100;SP100;SP100;SP100	2:231301084:C:T	-0.024949	1.84596e-07	4.31433e-05	NA	NA
cg12439472	13:43565399	EPSTI1;EPSTI1	13:43601020:C:T	-0.0655526	1.93019e-07	4.5036e-05	NA	NA
cg12439472	13:43565399	EPSTI1;EPSTI1	13:43605834:T:G	-0.0655526	1.93019e-07	4.5036e-05	NA	NA
cg12439472	13:43565399	EPSTI1;EPSTI1	13:43607916:G:A	-0.0655526	1.93019e-07	4.5036e-05	NA	NA
cg16427501	8:145060083	PARP10	8:145068062:A:G	0.0145353	1.94034e-07	4.50461e-05	NA	NA
cg16427501	8:145060083	PARP10	8:145069534:C:T	0.0145353	1.94034e-07	4.50461e-05	NA	NA
cg16427501	8:145060083	PARP10	8:145069806:G:A	0.0145353	1.94034e-07	4.50461e-05	NA	NA
cg16427501	8:145060083	PARP10	8:145070567:G:C	0.0145353	1.94034e-07	4.50461e-05	NA	NA
cg16427501	8:145060083	PARP10	8:145072539:T:C	0.0145353	1.94034e-07	4.50461e-05	NA	NA
cg16427501	8:145060083	PARP10	8:145073663:C:T	0.0145353	1.94034e-07	4.50461e-05	NA	NA
cg16427501	8:145060083	PARP10	8:145075417:T:C	0.0145353	1.94034e-07	4.50461e-05	NA	NA
cg16427501	8:145060083	PARP10	8:145075703:C:T	0.0145353	1.94034e-07	4.50461e-05	NA	NA
cg16427501	8:145060083	PARP10	8:145076529:C:A	0.0145353	1.94034e-07	4.50461e-05	NA	NA
cg10710569	2:231283552	SP100;SP100;SP100;SP100;SP100;SP100	2:231310620:A:G	-0.0237513	1.99689e-07	4.63331e-05	NA	NA
cg05552874	10:91153143	IFIT1	10:91187633:A:T	0.0546614	2.00619e-07	4.6497e-05	NA	NA
cg05552874	10:91153143	IFIT1	10:91187743:G:C	0.0546614	2.00619e-07	4.6497e-05	NA	NA
cg12439472	13:43565399	EPSTI1;EPSTI1	13:43597706:C:T	0.069014	2.03725e-07	4.71645e-05	NA	NA
cg12439472	13:43565399	EPSTI1;EPSTI1	13:43597995:G:T	0.069014	2.03725e-07	4.71645e-05	NA	NA
cg09858955	2:58135951	VRK2;VRK2	2:58399905:G:C	-0.0325903	2.03987e-07	4.7199e-05	NA	NA
cg13155430	21:42795929	MX1	21:42793724:A:G	0.0268478	2.04921e-07	4.73362e-05	NA	NA
cg13155430	21:42795929	MX1	21:42794081:T:C	0.0268478	2.04921e-07	4.73362e-05	NA	NA
cg13155430	21:42795929	MX1	21:42796480:C:T	0.0268478	2.04921e-07	4.73362e-05	NA	NA
cg26882438	3:122399120	PARP14	3:122380614:C:A	-0.028484	2.12742e-07	4.91157e-05	NA	NA
cg09858955	2:58135951	VRK2;VRK2	2:58484172:A:G	-0.0326094	2.1833e-07	5.0378e-05	NA	NA
cg04268125	1:154579384	ADAR;ADAR;ADAR;ADAR;ADAR	1:154600998:A:G	-0.0378961	2.25046e-07	5.17843e-05	NA	NA
cg04268125	1:154579384	ADAR;ADAR;ADAR;ADAR;ADAR	1:154602588:C:A	-0.0378961	2.25046e-07	5.17843e-05	NA	NA
cg04268125	1:154579384	ADAR;ADAR;ADAR;ADAR;ADAR	1:154603336:A:G	-0.0378961	2.25046e-07	5.17843e-05	NA	NA
cg04268125	1:154579384	ADAR;ADAR;ADAR;ADAR;ADAR	1:154605873:C:T	-0.0378961	2.25046e-07	5.17843e-05	NA	NA
cg04268125	1:154579384	ADAR;ADAR;ADAR;ADAR;ADAR	1:154608823:C:G	-0.0378961	2.25046e-07	5.17843e-05	NA	NA
cg02608002	19:17515778	BST2;MVB12A;BISPR;BISPR	19:17488141:A:C	0.0174121	2.25406e-07	5.18385e-05	NA	NA
cg05552874	10:91153143	IFIT1	10:91116763:T:C	0.0518379	2.28164e-07	5.24439e-05	NA	NA
cg25884651	4:169396337	DDX60L;DDX60L	4:169356281:G:A	-0.017264	2.36812e-07	5.44016e-05	NA	NA
cg12439472	13:43565399	EPSTI1;EPSTI1	13:43598342:G:C	-0.0653977	2.40108e-07	5.511e-05	NA	NA
cg03879629	3:46152446		3:46141504:A:C	0.0364076	2.4016e-07	5.511e-05	NA	NA
cg03879629	3:46152446		3:46279150:C:T	0.0620464	2.45117e-07	5.62165e-05	NA	NA
cg09858955	2:58135951	VRK2;VRK2	2:58354971:G:A	0.0292367	2.46593e-07	5.6493e-05	NA	NA
cg09858955	2:58135951	VRK2;VRK2	2:58362161:G:A	0.0292367	2.46593e-07	5.6493e-05	NA	NA
cg16427501	8:145060083	PARP10	8:145058986:A:G	0.0143698	2.47141e-07	5.65875e-05	NA	NA
cg09858955	2:58135951	VRK2;VRK2	2:58452792:C:G	-0.0324334	2.51774e-07	5.75219e-05	NA	NA
cg09858955	2:58135951	VRK2;VRK2	2:58460029:C:T	-0.0324334	2.51774e-07	5.75219e-05	NA	NA
cg09858955	2:58135951	VRK2;VRK2	2:58462616:C:G	-0.0324334	2.51774e-07	5.75219e-05	NA	NA
cg09858955	2:58135951	VRK2;VRK2	2:58465027:T:C	-0.0324334	2.51774e-07	5.75219e-05	NA	NA
cg06120302	9:100880366	TRIM14;TRIM14	9:100868189:T:C	0.00826411	2.53828e-07	5.79277e-05	NA	NA
cg06120302	9:100880366	TRIM14;TRIM14	9:100868204:G:A	0.00826411	2.53828e-07	5.79277e-05	NA	NA
cg14864167	8:66751182	PDE7A	8:66920724:C:T	-0.0420766	2.68519e-07	6.12468e-05	NA	NA
cg01420348	14:24564966	PCK2;PCK2;PCK2;PCK2	14:24615435:T:C	-0.0148037	2.73946e-07	6.24505e-05	NA	NA
cg25884651	4:169396337	DDX60L;DDX60L	4:169399762:A:G	-0.01672	2.80234e-07	6.38491e-05	NA	NA
cg12439472	13:43565399	EPSTI1;EPSTI1	13:43510116:G:A	-0.0866718	2.81995e-07	6.41801e-05	NA	NA
cg12439472	13:43565399	EPSTI1;EPSTI1	13:43510489:T:C	-0.0866718	2.81995e-07	6.41801e-05	NA	NA
cg05552874	10:91153143	IFIT1	10:91147799:G:A	0.0525889	2.83726e-07	6.45389e-05	NA	NA
cg26882438	3:122399120	PARP14	3:122543509:G:A	0.0424865	2.9044e-07	6.59942e-05	NA	NA
cg26882438	3:122399120	PARP14	3:122548182:T:A	0.0424865	2.9044e-07	6.59942e-05	NA	NA
cg09858955	2:58135951	VRK2;VRK2	2:58379496:A:C	-0.0319881	2.94933e-07	6.69421e-05	NA	NA
cg09858955	2:58135951	VRK2;VRK2	2:58381785:T:C	-0.0319881	2.94933e-07	6.69421e-05	NA	NA
cg12439472	13:43565399	EPSTI1;EPSTI1	13:43542382:G:A	0.0599371	2.958e-07	6.6993e-05	NA	NA
cg12439472	13:43565399	EPSTI1;EPSTI1	13:43542668:C:T	0.0599371	2.958e-07	6.6993e-05	NA	NA
cg12439472	13:43565399	EPSTI1;EPSTI1	13:43544964:G:T	0.0599371	2.958e-07	6.6993e-05	NA	NA
cg12439472	13:43565399	EPSTI1;EPSTI1	13:43545423:G:A	0.0599371	2.958e-07	6.6993e-05	NA	NA
cg03879629	3:46152446		3:46086224:T:C	0.0287292	3.0804e-07	6.96895e-05	NA	NA
cg03879629	3:46152446		3:46086225:G:A	0.0287292	3.0804e-07	6.96895e-05	NA	NA
cg01420348	14:24564966	PCK2;PCK2;PCK2;PCK2	14:24611978:G:T	-0.0153237	3.16274e-07	7.15128e-05	NA	NA
cg12439472	13:43565399	EPSTI1;EPSTI1	13:43598322:C:G	0.0678923	3.16443e-07	7.15128e-05	NA	NA
cg14864167	8:66751182	PDE7A	8:66940998:C:T	-0.078631	3.18502e-07	7.19003e-05	NA	NA
cg14864167	8:66751182	PDE7A	8:66941334:C:T	-0.078631	3.18502e-07	7.19003e-05	NA	NA
cg02608002	19:17515778	BST2;MVB12A;BISPR;BISPR	19:17518877:C:G	0.0155718	3.20982e-07	7.24209e-05	NA	NA
cg26882438	3:122399120	PARP14	3:122444268:G:A	0.0416162	3.29941e-07	7.38826e-05	NA	NA
cg26882438	3:122399120	PARP14	3:122445778:T:C	0.0416162	3.29941e-07	7.38826e-05	NA	NA
cg26882438	3:122399120	PARP14	3:122448238:C:T	0.0416162	3.29941e-07	7.38826e-05	NA	NA
cg26882438	3:122399120	PARP14	3:122450236:G:C	0.0416162	3.29941e-07	7.38826e-05	NA	NA
cg26882438	3:122399120	PARP14	3:122451619:T:C	0.0416162	3.29941e-07	7.38826e-05	NA	NA
cg26882438	3:122399120	PARP14	3:122452571:C:T	0.0416162	3.29941e-07	7.38826e-05	NA	NA
cg26882438	3:122399120	PARP14	3:122459477:A:G	0.0416162	3.29941e-07	7.38826e-05	NA	NA
cg26882438	3:122399120	PARP14	3:122460513:C:T	0.0416162	3.29941e-07	7.38826e-05	NA	NA
cg26882438	3:122399120	PARP14	3:122460870:C:T	0.0416162	3.29941e-07	7.38826e-05	NA	NA
cg26882438	3:122399120	PARP14	3:122462582:A:G	0.0416162	3.29941e-07	7.38826e-05	NA	NA
cg26882438	3:122399120	PARP14	3:122468492:T:C	0.0416162	3.29941e-07	7.38826e-05	NA	NA
cg26882438	3:122399120	PARP14	3:122468548:T:G	0.0416162	3.29941e-07	7.38826e-05	NA	NA
cg26882438	3:122399120	PARP14	3:122469196:C:A	0.0416162	3.29941e-07	7.38826e-05	NA	NA
cg26882438	3:122399120	PARP14	3:122470756:G:A	0.0416162	3.29941e-07	7.38826e-05	NA	NA
cg12439472	13:43565399	EPSTI1;EPSTI1	13:43604332:T:A	0.067789	3.31044e-07	7.40499e-05	NA	NA
cg12439472	13:43565399	EPSTI1;EPSTI1	13:43607650:A:G	0.067789	3.31044e-07	7.40499e-05	NA	NA
cg26882438	3:122399120	PARP14	3:122552857:T:C	0.0422763	3.33583e-07	7.42594e-05	NA	NA
cg26882438	3:122399120	PARP14	3:122553470:A:G	0.0422763	3.33583e-07	7.42594e-05	NA	NA
cg26882438	3:122399120	PARP14	3:122554023:T:G	0.0422763	3.33583e-07	7.42594e-05	NA	NA
cg26882438	3:122399120	PARP14	3:122558202:C:A	0.0422763	3.33583e-07	7.42594e-05	NA	NA
cg26882438	3:122399120	PARP14	3:122565191:G:A	0.0422763	3.33583e-07	7.42594e-05	NA	NA
cg26882438	3:122399120	PARP14	3:122566557:G:C	0.0422763	3.33583e-07	7.42594e-05	NA	NA
cg26882438	3:122399120	PARP14	3:122567908:G:A	0.0422763	3.33583e-07	7.42594e-05	NA	NA
cg26882438	3:122399120	PARP14	3:122570337:C:A	0.0422763	3.33583e-07	7.42594e-05	NA	NA
cg26882438	3:122399120	PARP14	3:122577667:G:A	0.0422763	3.33583e-07	7.42594e-05	NA	NA
cg06716655	1:154579727	ADAR;ADAR;ADAR;ADAR;ADAR	1:154565519:G:A	0.0200335	3.41256e-07	7.58865e-05	NA	NA
cg06716655	1:154579727	ADAR;ADAR;ADAR;ADAR;ADAR	1:154567699:G:A	0.0200335	3.41256e-07	7.58865e-05	NA	NA
cg03879629	3:46152446		3:46490250:A:G	0.0295551	3.44328e-07	7.65286e-05	NA	NA
cg01420348	14:24564966	PCK2;PCK2;PCK2;PCK2	14:24605039:A:G	-0.0167412	3.48115e-07	7.73291e-05	NA	NA
cg01948202	3:122400474	PARP14	3:122398648:A:G	0.0504451	3.53555e-07	7.84958e-05	0.0598051	0.00390056
cg12439472	13:43565399	EPSTI1;EPSTI1	13:43554460:G:A	0.0675634	3.57363e-07	7.9299e-05	NA	NA
cg26882438	3:122399120	PARP14	3:122385170:T:C	-0.0281008	3.6397e-07	8.05507e-05	NA	NA
cg26882438	3:122399120	PARP14	3:122385402:T:C	-0.0281008	3.6397e-07	8.05507e-05	NA	NA
cg26882438	3:122399120	PARP14	3:122386618:A:T	-0.0281008	3.6397e-07	8.05507e-05	NA	NA
cg26882438	3:122399120	PARP14	3:122387655:G:A	-0.0281008	3.6397e-07	8.05507e-05	NA	NA
cg26882438	3:122399120	PARP14	3:122388605:A:G	-0.0281008	3.6397e-07	8.05507e-05	NA	NA
cg09858955	2:58135951	VRK2;VRK2	2:58481863:T:C	0.030176	3.64481e-07	8.06212e-05	NA	NA
cg26882438	3:122399120	PARP14	3:122378542:T:C	0.0424344	3.79614e-07	8.38794e-05	NA	NA
cg26882438	3:122399120	PARP14	3:122380722:C:A	0.0424344	3.79614e-07	8.38794e-05	NA	NA
cg03879629	3:46152446		3:46053778:A:G	0.028096	3.79953e-07	8.39098e-05	NA	NA
cg25884651	4:169396337	DDX60L;DDX60L	4:169396512:T:C	-0.0167733	3.8326e-07	8.45954e-05	NA	NA
cg17114584	11:613792	IRF7;IRF7;IRF7	11:546988:C:T	-0.0441803	3.86998e-07	8.53118e-05	-0.0555266	8.64352e-07
cg17114584	11:613792	IRF7;IRF7;IRF7	11:547390:G:A	-0.0441803	3.86998e-07	8.53118e-05	-0.0555266	8.64352e-07
cg03879629	3:46152446		3:46491073:A:C	0.0293537	3.87324e-07	8.53118e-05	NA	NA
cg03879629	3:46152446		3:46496340:C:T	0.0293537	3.87324e-07	8.53118e-05	NA	NA
cg25884651	4:169396337	DDX60L;DDX60L	4:169359128:G:A	-0.0168558	3.94082e-07	8.60727e-05	NA	NA
cg25884651	4:169396337	DDX60L;DDX60L	4:169359617:G:A	-0.0168558	3.94082e-07	8.60727e-05	NA	NA
cg25884651	4:169396337	DDX60L;DDX60L	4:169360058:C:T	-0.0168558	3.94082e-07	8.60727e-05	NA	NA
cg25884651	4:169396337	DDX60L;DDX60L	4:169362297:C:G	-0.0168558	3.94082e-07	8.60727e-05	NA	NA
cg25884651	4:169396337	DDX60L;DDX60L	4:169362557:C:G	-0.0168558	3.94082e-07	8.60727e-05	NA	NA
cg25884651	4:169396337	DDX60L;DDX60L	4:169369920:C:T	-0.0168558	3.94082e-07	8.60727e-05	NA	NA
cg25884651	4:169396337	DDX60L;DDX60L	4:169372483:G:C	-0.0168558	3.94082e-07	8.60727e-05	NA	NA
cg25884651	4:169396337	DDX60L;DDX60L	4:169373394:A:C	-0.0168558	3.94082e-07	8.60727e-05	NA	NA
cg25884651	4:169396337	DDX60L;DDX60L	4:169374903:G:T	-0.0168558	3.94082e-07	8.60727e-05	NA	NA
cg25884651	4:169396337	DDX60L;DDX60L	4:169375151:G:A	-0.0168558	3.94082e-07	8.60727e-05	NA	NA
cg25884651	4:169396337	DDX60L;DDX60L	4:169377769:G:T	-0.0168558	3.94082e-07	8.60727e-05	NA	NA
cg25884651	4:169396337	DDX60L;DDX60L	4:169378045:A:G	-0.0168558	3.94082e-07	8.60727e-05	NA	NA
cg25884651	4:169396337	DDX60L;DDX60L	4:169378618:G:T	-0.0168558	3.94082e-07	8.60727e-05	NA	NA
cg25884651	4:169396337	DDX60L;DDX60L	4:169378715:T:C	-0.0168558	3.94082e-07	8.60727e-05	NA	NA
cg25884651	4:169396337	DDX60L;DDX60L	4:169378846:A:C	-0.0168558	3.94082e-07	8.60727e-05	NA	NA
cg25884651	4:169396337	DDX60L;DDX60L	4:169380863:C:T	-0.0168558	3.94082e-07	8.60727e-05	NA	NA
cg03879629	3:46152446		3:45940636:A:C	0.0283811	4.02471e-07	8.77671e-05	NA	NA
cg03879629	3:46152446		3:45945287:T:A	0.0283811	4.02471e-07	8.77671e-05	NA	NA
cg03879629	3:46152446		3:45949753:A:G	0.0283811	4.02471e-07	8.77671e-05	NA	NA
cg26882438	3:122399120	PARP14	3:122382992:C:A	0.0421851	4.0607e-07	8.84594e-05	NA	NA
cg26882438	3:122399120	PARP14	3:122384245:G:A	0.0421851	4.0607e-07	8.84594e-05	NA	NA
cg05552874	10:91153143	IFIT1	10:91119729:T:C	0.0507113	4.29469e-07	9.35079e-05	NA	NA
cg03763873	13:43565901	EPSTI1;EPSTI1	13:43502890:C:A	-0.0243747	4.32638e-07	9.41486e-05	-0.0180086	0.00528695
cg23891909	15:26107382	ATP10A	15:26025431:T:C	-0.0155077	4.40589e-07	9.58289e-05	NA	NA
cg10710569	2:231283552	SP100;SP100;SP100;SP100;SP100;SP100	2:231285806:A:G	0.0225914	4.4111e-07	9.58921e-05	NA	NA
cg23352030	20:62198469	PRIC285;PRIC285	20:62300906:G:C	0.0430867	4.50774e-07	9.79419e-05	0.0422086	0.0141226
cg26882438	3:122399120	PARP14	3:122389184:G:A	-0.0278437	4.51356e-07	9.80173e-05	NA	NA
cg03879629	3:46152446		3:46056120:T:C	0.0281335	4.54787e-07	9.84036e-05	NA	NA
cg03879629	3:46152446		3:46059139:T:G	0.0281335	4.54787e-07	9.84036e-05	NA	NA
cg03879629	3:46152446		3:46068325:T:C	0.0281335	4.54787e-07	9.84036e-05	NA	NA
cg03879629	3:46152446		3:46069210:G:A	0.0281335	4.54787e-07	9.84036e-05	NA	NA
cg03879629	3:46152446		3:46071463:C:G	0.0281335	4.54787e-07	9.84036e-05	NA	NA
cg03879629	3:46152446		3:46072006:G:A	0.0281335	4.54787e-07	9.84036e-05	NA	NA
cg03879629	3:46152446		3:46077525:A:G	0.0281335	4.54787e-07	9.84036e-05	NA	NA
cg05523603	22:50973101		22:50972541:T:C	0.0336751	4.57726e-07	9.8937e-05	0.0528021	0.0012558
cg05523603	22:50973101		22:50974501:T:C	0.0336751	4.57726e-07	9.8937e-05	0.0528021	0.0012558
cg03879629	3:46152446		3:46480801:A:G	0.0309026	4.60325e-07	9.94471e-05	NA	NA
cg16427501	8:145060083	PARP10	8:145082187:C:T	0.0140207	4.70302e-07	0.00010155	NA	NA
cg12110437	8:144098888	LY6E;LY6E;LOC100133669	8:144073039:C:T	0.0306987	4.72816e-07	0.00010204	0.052673	3.42006e-05
cg05523603	22:50973101		22:50981829:C:T	0.0342336	4.73826e-07	0.000102205	0.0528021	0.0012558
cg02608002	19:17515778	BST2;MVB12A;BISPR;BISPR	19:17487383:T:G	0.0169215	4.76918e-07	0.000102819	NA	NA
cg16427501	8:145060083	PARP10	8:145044104:C:T	0.0134822	4.7816e-07	0.000103033	NA	NA
cg13755924	21:42791937	MX1	21:42808015:A:G	0.0185947	4.87705e-07	0.000104531	NA	NA
cg01948202	3:122400474	PARP14	3:122390279:A:G	0.0498812	4.88702e-07	0.000104531	0.0598051	0.00390056
cg01948202	3:122400474	PARP14	3:122380386:G:C	0.0434622	4.89379e-07	0.000104531	0.0583062	0.00667045
cg01948202	3:122400474	PARP14	3:122382261:T:C	0.0434622	4.89379e-07	0.000104531	0.0583062	0.00667045
cg01948202	3:122400474	PARP14	3:122383267:T:C	0.0434622	4.89379e-07	0.000104531	0.0583062	0.00667045
cg01948202	3:122400474	PARP14	3:122384100:C:T	0.0434622	4.89379e-07	0.000104531	0.0583062	0.00667045
cg01948202	3:122400474	PARP14	3:122384307:A:G	0.0434622	4.89379e-07	0.000104531	0.0583062	0.00667045
cg26882438	3:122399120	PARP14	3:122419083:C:A	0.0408507	4.90625e-07	0.000104531	NA	NA
cg26882438	3:122399120	PARP14	3:122423256:A:G	0.0408507	4.90625e-07	0.000104531	NA	NA
cg26882438	3:122399120	PARP14	3:122424076:A:C	0.0408507	4.90625e-07	0.000104531	NA	NA
cg26882438	3:122399120	PARP14	3:122426815:A:G	0.0408507	4.90625e-07	0.000104531	NA	NA
cg26882438	3:122399120	PARP14	3:122427214:A:G	0.0408507	4.90625e-07	0.000104531	NA	NA
cg26882438	3:122399120	PARP14	3:122428296:G:T	0.0408507	4.90625e-07	0.000104531	NA	NA
cg26882438	3:122399120	PARP14	3:122428679:A:G	0.0408507	4.90625e-07	0.000104531	NA	NA
cg26882438	3:122399120	PARP14	3:122429200:G:A	0.0408507	4.90625e-07	0.000104531	NA	NA
cg26882438	3:122399120	PARP14	3:122429469:T:C	0.0408507	4.90625e-07	0.000104531	NA	NA
cg26882438	3:122399120	PARP14	3:122431505:A:T	0.0408507	4.90625e-07	0.000104531	NA	NA
cg26882438	3:122399120	PARP14	3:122432060:A:G	0.0408507	4.90625e-07	0.000104531	NA	NA
cg26882438	3:122399120	PARP14	3:122438391:A:G	0.0408507	4.90625e-07	0.000104531	NA	NA
cg26882438	3:122399120	PARP14	3:122440043:G:A	0.0408507	4.90625e-07	0.000104531	NA	NA
cg26882438	3:122399120	PARP14	3:122441064:T:G	0.0408507	4.90625e-07	0.000104531	NA	NA
cg26882438	3:122399120	PARP14	3:122443054:G:A	0.0408507	4.90625e-07	0.000104531	NA	NA
cg12439472	13:43565399	EPSTI1;EPSTI1	13:43503261:C:T	-0.085617	4.92596e-07	0.00010479	NA	NA
cg12439472	13:43565399	EPSTI1;EPSTI1	13:43504460:C:T	-0.085617	4.92596e-07	0.00010479	NA	NA
cg12439472	13:43565399	EPSTI1;EPSTI1	13:43504678:C:T	-0.085617	4.92596e-07	0.00010479	NA	NA
cg25884651	4:169396337	DDX60L;DDX60L	4:169388432:C:T	-0.0167279	4.9827e-07	0.000105673	NA	NA
cg25884651	4:169396337	DDX60L;DDX60L	4:169390792:G:A	-0.0167279	4.9827e-07	0.000105673	NA	NA
cg25884651	4:169396337	DDX60L;DDX60L	4:169391103:T:C	-0.0167279	4.9827e-07	0.000105673	NA	NA
cg25884651	4:169396337	DDX60L;DDX60L	4:169391650:C:T	-0.0167279	4.9827e-07	0.000105673	NA	NA
cg25884651	4:169396337	DDX60L;DDX60L	4:169391762:G:A	-0.0167279	4.9827e-07	0.000105673	NA	NA
cg25884651	4:169396337	DDX60L;DDX60L	4:169392702:A:G	-0.0167279	4.9827e-07	0.000105673	NA	NA
cg25884651	4:169396337	DDX60L;DDX60L	4:169361188:C:T	-0.0166881	5.10447e-07	0.000108201	NA	NA
cg05552874	10:91153143	IFIT1	10:91160092:G:A	0.0494129	5.14033e-07	0.000108906	NA	NA
cg06716655	1:154579727	ADAR;ADAR;ADAR;ADAR;ADAR	1:154572228:C:T	0.0197093	5.16189e-07	0.000109196	NA	NA
cg06716655	1:154579727	ADAR;ADAR;ADAR;ADAR;ADAR	1:154577055:T:G	0.0197093	5.16189e-07	0.000109196	NA	NA
cg06716655	1:154579727	ADAR;ADAR;ADAR;ADAR;ADAR	1:154582129:C:T	0.0197093	5.16189e-07	0.000109196	NA	NA
cg06716655	1:154579727	ADAR;ADAR;ADAR;ADAR;ADAR	1:154556425:G:A	0.0195785	5.2615e-07	0.000111075	NA	NA
cg06716655	1:154579727	ADAR;ADAR;ADAR;ADAR;ADAR	1:154556663:G:A	0.0195785	5.2615e-07	0.000111075	NA	NA
cg06716655	1:154579727	ADAR;ADAR;ADAR;ADAR;ADAR	1:154557685:C:T	0.0195785	5.2615e-07	0.000111075	NA	NA
cg23352030	20:62198469	PRIC285;PRIC285	20:62275492:G:C	0.0436751	5.28222e-07	0.000111075	0.0406008	0.0209348
cg23352030	20:62198469	PRIC285;PRIC285	20:62277675:G:A	0.0436751	5.28222e-07	0.000111075	0.0406008	0.0209348
cg23352030	20:62198469	PRIC285;PRIC285	20:62278210:G:A	0.0436751	5.28222e-07	0.000111075	0.0406008	0.0209348
cg23352030	20:62198469	PRIC285;PRIC285	20:62281580:C:T	0.0436751	5.28222e-07	0.000111075	0.0406008	0.0209348
cg23352030	20:62198469	PRIC285;PRIC285	20:62285039:G:A	0.0436751	5.28222e-07	0.000111075	0.0406008	0.0209348
cg23352030	20:62198469	PRIC285;PRIC285	20:62285498:G:A	0.0436751	5.28222e-07	0.000111075	0.0406008	0.0209348
cg26882438	3:122399120	PARP14	3:122506112:C:T	0.0408668	5.28535e-07	0.000111075	NA	NA
cg26882438	3:122399120	PARP14	3:122518334:T:G	0.0408668	5.28535e-07	0.000111075	NA	NA
cg26882438	3:122399120	PARP14	3:122522376:C:T	0.0408668	5.28535e-07	0.000111075	NA	NA
cg26882438	3:122399120	PARP14	3:122531954:G:A	0.0408668	5.28535e-07	0.000111075	NA	NA
cg16427501	8:145060083	PARP10	8:145063412:T:C	0.0139134	5.35349e-07	0.000112451	NA	NA
cg01420348	14:24564966	PCK2;PCK2;PCK2;PCK2	14:24610733:T:C	-0.0150245	5.39052e-07	0.000113171	NA	NA
cg03879629	3:46152446		3:46498865:T:G	0.0291853	5.46188e-07	0.000114439	NA	NA
cg03879629	3:46152446		3:46501213:T:C	0.0291853	5.46188e-07	0.000114439	NA	NA
cg03879629	3:46152446		3:46501842:G:C	0.0291853	5.46188e-07	0.000114439	NA	NA
cg03879629	3:46152446		3:46504316:A:G	0.0291853	5.46188e-07	0.000114439	NA	NA
cg05523603	22:50973101		22:50975645:G:A	0.0328909	5.48647e-07	0.000114896	0.0528021	0.0012558
cg02608002	19:17515778	BST2;MVB12A;BISPR;BISPR	19:17525586:G:A	0.0162232	5.67958e-07	0.000118881	NA	NA
cg26882438	3:122399120	PARP14	3:122484163:C:T	0.0400849	5.85768e-07	0.000122547	NA	NA
cg09858955	2:58135951	VRK2;VRK2	2:58009453:C:T	0.0434907	5.87801e-07	0.000122911	NA	NA
cg16427501	8:145060083	PARP10	8:145004944:T:C	0.0132962	5.98588e-07	0.000125104	NA	NA
cg09858955	2:58135951	VRK2;VRK2	2:57941185:C:T	0.0301474	6.0005e-07	0.000125346	NA	NA
cg03879629	3:46152446		3:46498261:C:A	0.0289859	6.12339e-07	0.000127658	NA	NA
cg03879629	3:46152446		3:46501769:C:G	0.0289859	6.12339e-07	0.000127658	NA	NA
cg03879629	3:46152446		3:46502834:T:G	0.0289859	6.12339e-07	0.000127658	NA	NA
cg03879629	3:46152446		3:46503498:A:G	0.0289859	6.12339e-07	0.000127658	NA	NA
cg02608002	19:17515778	BST2;MVB12A;BISPR;BISPR	19:17533754:C:T	0.0154291	6.23055e-07	0.000129774	NA	NA
cg06716655	1:154579727	ADAR;ADAR;ADAR;ADAR;ADAR	1:154583762:G:A	0.0195665	6.23426e-07	0.000129774	NA	NA
cg06716655	1:154579727	ADAR;ADAR;ADAR;ADAR;ADAR	1:154591489:G:A	0.0195665	6.23426e-07	0.000129774	NA	NA
cg06716655	1:154579727	ADAR;ADAR;ADAR;ADAR;ADAR	1:154594690:A:G	0.0195263	6.3735e-07	0.000132607	NA	NA
cg06981309	3:146260954	PLSCR1	3:146264779:A:G	0.0317166	6.44774e-07	0.000134084	0.0535247	4.37821e-07
cg23352030	20:62198469	PRIC285;PRIC285	20:62268875:G:C	0.0434163	6.45304e-07	0.000134128	0.0406008	0.0209348
cg03879629	3:46152446		3:46499403:G:A	0.0502871	6.46578e-07	0.000134325	NA	NA
cg09858955	2:58135951	VRK2;VRK2	2:58272502:T:C	-0.0299536	6.51698e-07	0.000135322	NA	NA
cg12439472	13:43565399	EPSTI1;EPSTI1	13:43510504:G:A	-0.0829381	6.55505e-07	0.000136044	NA	NA
cg14864167	8:66751182	PDE7A	8:66902034:G:A	-0.0418139	6.56091e-07	0.000136098	NA	NA
cg10710569	2:231283552	SP100;SP100;SP100;SP100;SP100;SP100	2:231283711:T:C	0.0222379	6.58591e-07	0.000136549	NA	NA
cg12013713	7:139760671	PARP12	7:139724358:G:A	0.0238228	6.80863e-07	0.000140957	0.0282434	6.13739e-05
cg12013713	7:139760671	PARP12	7:139727135:G:A	0.0238228	6.80863e-07	0.000140957	0.0282434	6.13739e-05
cg12013713	7:139760671	PARP12	7:139749346:G:A	0.0238228	6.80863e-07	0.000140957	0.0274086	0.000101735
cg12439472	13:43565399	EPSTI1;EPSTI1	13:43537956:T:C	0.0578682	6.96989e-07	0.00014408	NA	NA
cg12439472	13:43565399	EPSTI1;EPSTI1	13:43538538:A:C	0.0578682	6.96989e-07	0.00014408	NA	NA
cg12439472	13:43565399	EPSTI1;EPSTI1	13:43538905:C:T	0.0578682	6.96989e-07	0.00014408	NA	NA
cg13755924	21:42791937	MX1	21:42801128:G:A	0.0187601	6.97633e-07	0.000144101	NA	NA
cg12013713	7:139760671	PARP12	7:139717178:T:C	0.023594	6.98127e-07	0.000144101	0.0306036	1.26823e-05
cg12013713	7:139760671	PARP12	7:139717200:T:C	0.023594	6.98127e-07	0.000144101	0.0306036	1.26823e-05
cg03879629	3:46152446		3:46068764:A:C	0.0278605	7.01573e-07	0.000144741	NA	NA
cg12439472	13:43565399	EPSTI1;EPSTI1	13:43601534:C:T	0.0621488	7.34766e-07	0.000151364	NA	NA
cg12439472	13:43565399	EPSTI1;EPSTI1	13:43601870:G:T	0.0621488	7.34766e-07	0.000151364	NA	NA
cg12439472	13:43565399	EPSTI1;EPSTI1	13:43602046:A:G	0.0621488	7.34766e-07	0.000151364	NA	NA
cg02608002	19:17515778	BST2;MVB12A;BISPR;BISPR	19:17531650:C:G	0.015377	7.42769e-07	0.000152862	NA	NA
cg02608002	19:17515778	BST2;MVB12A;BISPR;BISPR	19:17535188:C:T	0.015377	7.42769e-07	0.000152862	NA	NA
cg13755924	21:42791937	MX1	21:42800923:C:A	0.0183767	7.55401e-07	0.000155385	NA	NA
cg05552874	10:91153143	IFIT1	10:91121907:C:T	0.0488786	7.60285e-07	0.000156312	NA	NA
cg12439472	13:43565399	EPSTI1;EPSTI1	13:43602105:T:C	0.0624165	7.68938e-07	0.000157858	NA	NA
cg12439472	13:43565399	EPSTI1;EPSTI1	13:43602126:A:G	0.0624165	7.68938e-07	0.000157858	NA	NA
cg12439472	13:43565399	EPSTI1;EPSTI1	13:43602129:G:A	0.0624165	7.68938e-07	0.000157858	NA	NA
cg02608002	19:17515778	BST2;MVB12A;BISPR;BISPR	19:17516628:G:A	0.014617	7.88606e-07	0.000161657	NA	NA
cg02608002	19:17515778	BST2;MVB12A;BISPR;BISPR	19:17516689:T:C	0.014617	7.88606e-07	0.000161657	NA	NA
cg02608002	19:17515778	BST2;MVB12A;BISPR;BISPR	19:17516764:C:T	0.014617	7.88606e-07	0.000161657	NA	NA
cg06716655	1:154579727	ADAR;ADAR;ADAR;ADAR;ADAR	1:154582970:A:G	0.0193937	8.08083e-07	0.000164964	NA	NA
cg06716655	1:154579727	ADAR;ADAR;ADAR;ADAR;ADAR	1:154583102:T:C	0.0193937	8.08083e-07	0.000164964	NA	NA
cg06716655	1:154579727	ADAR;ADAR;ADAR;ADAR;ADAR	1:154583210:A:C	0.0193937	8.08083e-07	0.000164964	NA	NA
cg06716655	1:154579727	ADAR;ADAR;ADAR;ADAR;ADAR	1:154586957:A:G	0.0193937	8.08083e-07	0.000164964	NA	NA
cg06716655	1:154579727	ADAR;ADAR;ADAR;ADAR;ADAR	1:154589232:C:T	0.0193937	8.08083e-07	0.000164964	NA	NA
cg06716655	1:154579727	ADAR;ADAR;ADAR;ADAR;ADAR	1:154589965:T:C	0.0193937	8.08083e-07	0.000164964	NA	NA
cg25884651	4:169396337	DDX60L;DDX60L	4:169384290:T:C	-0.0163443	8.09093e-07	0.000164964	NA	NA
cg25884651	4:169396337	DDX60L;DDX60L	4:169384740:A:G	-0.0163443	8.09093e-07	0.000164964	NA	NA
cg25884651	4:169396337	DDX60L;DDX60L	4:169385404:G:A	-0.0163443	8.09093e-07	0.000164964	NA	NA
cg25884651	4:169396337	DDX60L;DDX60L	4:169386739:A:C	-0.0163443	8.09093e-07	0.000164964	NA	NA
cg25884651	4:169396337	DDX60L;DDX60L	4:169387472:A:C	-0.0163443	8.09093e-07	0.000164964	NA	NA
cg03879629	3:46152446		3:46464017:A:C	0.0453498	8.11314e-07	0.000165336	NA	NA
cg26882438	3:122399120	PARP14	3:122504474:C:T	0.0394144	8.13699e-07	0.000165418	NA	NA
cg26882438	3:122399120	PARP14	3:122525255:C:T	0.0394144	8.13699e-07	0.000165418	NA	NA
cg26882438	3:122399120	PARP14	3:122526537:G:A	0.0394144	8.13699e-07	0.000165418	NA	NA
cg26882438	3:122399120	PARP14	3:122529035:A:G	0.0394144	8.13699e-07	0.000165418	NA	NA
cg26882438	3:122399120	PARP14	3:122531001:A:G	0.0394144	8.13699e-07	0.000165418	NA	NA
cg14864167	8:66751182	PDE7A	8:66929360:C:T	-0.0731045	8.16727e-07	0.000165953	NA	NA
cg06716655	1:154579727	ADAR;ADAR;ADAR;ADAR;ADAR	1:154592201:T:C	0.0192021	8.18174e-07	0.000166166	NA	NA
cg14864167	8:66751182	PDE7A	8:66901401:A:G	-0.040339	8.29128e-07	0.000168063	-0.0330728	0.0255254
cg14864167	8:66751182	PDE7A	8:66901776:G:T	-0.040339	8.29128e-07	0.000168063	-0.0330728	0.0255254
cg14864167	8:66751182	PDE7A	8:66901842:A:G	-0.040339	8.29128e-07	0.000168063	-0.0330728	0.0255254
cg14864167	8:66751182	PDE7A	8:66901991:T:C	-0.040339	8.29128e-07	0.000168063	-0.0330728	0.0255254
cg23352030	20:62198469	PRIC285;PRIC285	20:62299578:C:T	0.0429042	8.49912e-07	0.000171858	0.0422086	0.0141226
cg23352030	20:62198469	PRIC285;PRIC285	20:62300940:C:T	0.0429042	8.49912e-07	0.000171858	0.0422086	0.0141226
cg23352030	20:62198469	PRIC285;PRIC285	20:62301022:A:G	0.0429042	8.49912e-07	0.000171858	0.0422086	0.0141226
cg23352030	20:62198469	PRIC285;PRIC285	20:62301024:C:T	0.0429042	8.49912e-07	0.000171858	0.0422086	0.0141226
cg23352030	20:62198469	PRIC285;PRIC285	20:62306548:A:G	0.0429042	8.49912e-07	0.000171858	0.0422086	0.0141226
cg12439472	13:43565399	EPSTI1;EPSTI1	13:43532946:T:C	-0.0577536	8.77366e-07	0.000177303	NA	NA
cg25884651	4:169396337	DDX60L;DDX60L	4:169384530:A:C	-0.0160087	8.77688e-07	0.000177303	NA	NA
cg12439472	13:43565399	EPSTI1;EPSTI1	13:43531588:G:A	0.0569348	8.80432e-07	0.000177771	NA	NA
cg03879629	3:46152446		3:46050343:A:G	0.027271	8.97325e-07	0.000181094	NA	NA
cg03879629	3:46152446		3:46489015:A:G	0.0287535	8.97979e-07	0.000181139	NA	NA
cg03879629	3:46152446		3:46493078:T:C	0.0279551	9.00795e-07	0.000181619	NA	NA
cg02608002	19:17515778	BST2;MVB12A;BISPR;BISPR	19:17534898:C:T	0.0150621	9.11956e-07	0.000183699	NA	NA
cg02608002	19:17515778	BST2;MVB12A;BISPR;BISPR	19:17525420:G:A	0.015564	9.12876e-07	0.000183699	NA	NA
cg02608002	19:17515778	BST2;MVB12A;BISPR;BISPR	19:17525503:C:T	0.015564	9.12876e-07	0.000183699	NA	NA
cg02608002	19:17515778	BST2;MVB12A;BISPR;BISPR	19:17525921:G:A	0.015564	9.12876e-07	0.000183699	NA	NA
cg14864167	8:66751182	PDE7A	8:66905674:T:C	-0.0399298	9.76393e-07	0.000196386	-0.0330728	0.0255254
cg03879629	3:46152446		3:46082102:C:T	0.0272918	9.94295e-07	0.00019989	NA	NA
cg03879629	3:46152446		3:46484261:C:G	0.0288578	1.00355e-06	0.000201653	NA	NA
cg13755924	21:42791937	MX1	21:42800190:C:G	0.0183167	1.04484e-06	0.00020985	NA	NA
cg12439472	13:43565399	EPSTI1;EPSTI1	13:43603093:G:A	0.061168	1.1107e-06	0.000219966	NA	NA
cg23352030	20:62198469	PRIC285;PRIC285	20:62284170:C:T	0.0426552	1.1121e-06	0.000219966	0.0406008	0.0209348
cg23352030	20:62198469	PRIC285;PRIC285	20:62288817:C:T	0.0426552	1.1121e-06	0.000219966	0.0406008	0.0209348
cg23352030	20:62198469	PRIC285;PRIC285	20:62291969:T:G	0.0426552	1.1121e-06	0.000219966	0.0412943	0.0210965
cg23352030	20:62198469	PRIC285;PRIC285	20:62292409:T:C	0.0426552	1.1121e-06	0.000219966	0.0412943	0.0210965
cg23352030	20:62198469	PRIC285;PRIC285	20:62292447:G:A	0.0426552	1.1121e-06	0.000219966	0.0412943	0.0210965
cg23352030	20:62198469	PRIC285;PRIC285	20:62293272:A:G	0.0426552	1.1121e-06	0.000219966	0.0412943	0.0210965
cg23352030	20:62198469	PRIC285;PRIC285	20:62294062:G:A	0.0426552	1.1121e-06	0.000219966	0.0412943	0.0210965
cg23352030	20:62198469	PRIC285;PRIC285	20:62294094:T:C	0.0426552	1.1121e-06	0.000219966	0.0412943	0.0210965
cg23352030	20:62198469	PRIC285;PRIC285	20:62294709:T:C	0.0426552	1.1121e-06	0.000219966	0.0412943	0.0210965
cg23352030	20:62198469	PRIC285;PRIC285	20:62294856:C:T	0.0426552	1.1121e-06	0.000219966	0.0412943	0.0210965
cg23352030	20:62198469	PRIC285;PRIC285	20:62294961:G:T	0.0426552	1.1121e-06	0.000219966	0.0412943	0.0210965
cg23352030	20:62198469	PRIC285;PRIC285	20:62295241:A:G	0.0426552	1.1121e-06	0.000219966	0.0412943	0.0210965
cg23352030	20:62198469	PRIC285;PRIC285	20:62295462:T:A	0.0426552	1.1121e-06	0.000219966	0.0412943	0.0210965
cg23352030	20:62198469	PRIC285;PRIC285	20:62295947:G:C	0.0426552	1.1121e-06	0.000219966	0.0412943	0.0210965
cg23352030	20:62198469	PRIC285;PRIC285	20:62296247:C:T	0.0426552	1.1121e-06	0.000219966	0.0412943	0.0210965
cg23352030	20:62198469	PRIC285;PRIC285	20:62296263:G:C	0.0426552	1.1121e-06	0.000219966	0.0412943	0.0210965
cg23352030	20:62198469	PRIC285;PRIC285	20:62296656:A:G	0.0426552	1.1121e-06	0.000219966	0.0412943	0.0210965
cg23352030	20:62198469	PRIC285;PRIC285	20:62296681:A:G	0.0426552	1.1121e-06	0.000219966	0.0412943	0.0210965
cg23352030	20:62198469	PRIC285;PRIC285	20:62296993:G:A	0.0426552	1.1121e-06	0.000219966	0.0412943	0.0210965
cg23352030	20:62198469	PRIC285;PRIC285	20:62297400:T:C	0.0426552	1.1121e-06	0.000219966	0.0412943	0.0210965
cg23352030	20:62198469	PRIC285;PRIC285	20:62297768:A:G	0.0426552	1.1121e-06	0.000219966	0.0412943	0.0210965
cg23352030	20:62198469	PRIC285;PRIC285	20:62297802:A:G	0.0426552	1.1121e-06	0.000219966	0.0412943	0.0210965
cg23352030	20:62198469	PRIC285;PRIC285	20:62298044:A:G	0.0426552	1.1121e-06	0.000219966	0.0412943	0.0210965
cg23352030	20:62198469	PRIC285;PRIC285	20:62301849:A:G	0.0426552	1.1121e-06	0.000219966	0.0412943	0.0210965
cg23352030	20:62198469	PRIC285;PRIC285	20:62303558:C:G	0.0426552	1.1121e-06	0.000219966	0.0412943	0.0210965
cg23352030	20:62198469	PRIC285;PRIC285	20:62304114:G:C	0.0426552	1.1121e-06	0.000219966	0.0412943	0.0210965
cg23352030	20:62198469	PRIC285;PRIC285	20:62307776:A:G	0.0426552	1.1121e-06	0.000219966	0.0412943	0.0210965
cg23352030	20:62198469	PRIC285;PRIC285	20:62308829:A:G	0.0426552	1.1121e-06	0.000219966	0.0412943	0.0210965
cg23352030	20:62198469	PRIC285;PRIC285	20:62311377:G:A	0.0426552	1.1121e-06	0.000219966	0.0412943	0.0210965
cg23352030	20:62198469	PRIC285;PRIC285	20:62312531:G:A	0.0426552	1.1121e-06	0.000219966	0.0412943	0.0210965
cg23352030	20:62198469	PRIC285;PRIC285	20:62316834:G:T	0.0426552	1.1121e-06	0.000219966	0.0412943	0.0210965
cg03879629	3:46152446		3:46485353:G:A	0.0285421	1.13453e-06	0.000223556	NA	NA
cg03879629	3:46152446		3:46487003:A:G	0.0285421	1.13453e-06	0.000223556	NA	NA
cg03879629	3:46152446		3:46487354:G:A	0.0285421	1.13453e-06	0.000223556	NA	NA
cg03879629	3:46152446		3:46487430:G:A	0.0285421	1.13453e-06	0.000223556	NA	NA
cg03879629	3:46152446		3:46487439:C:T	0.0285421	1.13453e-06	0.000223556	NA	NA
cg03879629	3:46152446		3:46487546:C:T	0.0285421	1.13453e-06	0.000223556	NA	NA
cg03879629	3:46152446		3:46487671:G:A	0.0285421	1.13453e-06	0.000223556	NA	NA
cg03879629	3:46152446		3:46487750:A:G	0.0285421	1.13453e-06	0.000223556	NA	NA
cg16427501	8:145060083	PARP10	8:145040856:G:T	0.0130083	1.17863e-06	0.000232135	NA	NA
cg26882438	3:122399120	PARP14	3:122391934:A:T	-0.0264842	1.22378e-06	0.000240573	NA	NA
cg26882438	3:122399120	PARP14	3:122394257:C:T	-0.0264842	1.22378e-06	0.000240573	NA	NA
cg26882438	3:122399120	PARP14	3:122396599:A:C	-0.0264842	1.22378e-06	0.000240573	NA	NA
cg26882438	3:122399120	PARP14	3:122398524:C:T	-0.0264842	1.22378e-06	0.000240573	NA	NA
cg14864167	8:66751182	PDE7A	8:66926197:T:A	-0.0397003	1.26859e-06	0.000246938	NA	NA
cg14864167	8:66751182	PDE7A	8:66926423:A:G	-0.0397003	1.26859e-06	0.000246938	NA	NA
cg14864167	8:66751182	PDE7A	8:66927237:G:A	-0.0397003	1.26859e-06	0.000246938	NA	NA
cg14864167	8:66751182	PDE7A	8:66927891:G:A	-0.0397003	1.26859e-06	0.000246938	NA	NA
cg14864167	8:66751182	PDE7A	8:66928360:G:A	-0.0397003	1.26859e-06	0.000246938	NA	NA
cg14864167	8:66751182	PDE7A	8:66928647:C:T	-0.0397003	1.26859e-06	0.000246938	NA	NA
cg14864167	8:66751182	PDE7A	8:66929194:A:G	-0.0397003	1.26859e-06	0.000246938	NA	NA
cg14864167	8:66751182	PDE7A	8:66930290:C:T	-0.0397003	1.26859e-06	0.000246938	NA	NA
cg14864167	8:66751182	PDE7A	8:66930392:A:C	-0.0397003	1.26859e-06	0.000246938	NA	NA
cg14864167	8:66751182	PDE7A	8:66930466:G:C	-0.0397003	1.26859e-06	0.000246938	NA	NA
cg14864167	8:66751182	PDE7A	8:66930916:C:G	-0.0397003	1.26859e-06	0.000246938	NA	NA
cg14864167	8:66751182	PDE7A	8:66931379:G:A	-0.0397003	1.26859e-06	0.000246938	NA	NA
cg14864167	8:66751182	PDE7A	8:66932244:C:T	-0.0397003	1.26859e-06	0.000246938	NA	NA
cg14864167	8:66751182	PDE7A	8:66934767:T:C	-0.0397003	1.26859e-06	0.000246938	NA	NA
cg14864167	8:66751182	PDE7A	8:66935288:G:A	-0.0397003	1.26859e-06	0.000246938	NA	NA
cg14864167	8:66751182	PDE7A	8:66935691:A:T	-0.0397003	1.26859e-06	0.000246938	NA	NA
cg14864167	8:66751182	PDE7A	8:66936177:A:G	-0.0397003	1.26859e-06	0.000246938	NA	NA
cg14864167	8:66751182	PDE7A	8:66936490:C:A	-0.0397003	1.26859e-06	0.000246938	NA	NA
cg14864167	8:66751182	PDE7A	8:66942971:T:A	-0.0397003	1.26859e-06	0.000246938	NA	NA
cg14864167	8:66751182	PDE7A	8:66943109:A:T	-0.0397003	1.26859e-06	0.000246938	NA	NA
cg14864167	8:66751182	PDE7A	8:66943667:T:A	-0.0397003	1.26859e-06	0.000246938	NA	NA
cg12013713	7:139760671	PARP12	7:139718706:G:T	0.0235634	1.2745e-06	0.000247972	0.0282859	5.79968e-05
cg02608002	19:17515778	BST2;MVB12A;BISPR;BISPR	19:17486926:T:G	0.0162389	1.28304e-06	0.000249517	NA	NA
cg09858955	2:58135951	VRK2;VRK2	2:58054447:C:A	0.0417482	1.2937e-06	0.000251474	NA	NA
cg04268125	1:154579384	ADAR;ADAR;ADAR;ADAR;ADAR	1:154630498:T:C	0.0396575	1.29955e-06	0.000251653	NA	NA
cg01948202	3:122400474	PARP14	3:122479371:G:A	0.045687	1.30006e-06	0.000251653	NA	NA
cg01948202	3:122400474	PARP14	3:122501845:T:C	0.045687	1.30006e-06	0.000251653	NA	NA
cg01948202	3:122400474	PARP14	3:122507202:C:T	0.045687	1.30006e-06	0.000251653	NA	NA
cg01948202	3:122400474	PARP14	3:122511753:G:C	0.045687	1.30006e-06	0.000251653	NA	NA
cg01948202	3:122400474	PARP14	3:122519372:G:A	0.045687	1.30006e-06	0.000251653	NA	NA
cg01948202	3:122400474	PARP14	3:122524547:G:A	0.045687	1.30006e-06	0.000251653	NA	NA
cg01948202	3:122400474	PARP14	3:122545413:G:A	0.045687	1.30006e-06	0.000251653	NA	NA
cg01948202	3:122400474	PARP14	3:122547219:C:G	0.045687	1.30006e-06	0.000251653	NA	NA
cg12439472	13:43565399	EPSTI1;EPSTI1	13:43537246:C:T	0.0566374	1.31403e-06	0.00025424	NA	NA
cg23352030	20:62198469	PRIC285;PRIC285	20:62267239:C:T	0.0386877	1.33951e-06	0.00025905	0.0442479	0.00337645
cg03879629	3:46152446		3:46484499:C:A	0.028458	1.36362e-06	0.000263468	NA	NA
cg03879629	3:46152446		3:46484964:G:A	0.028458	1.36362e-06	0.000263468	NA	NA
cg05552874	10:91153143	IFIT1	10:91090086:C:A	0.0492126	1.36558e-06	0.000263602	NA	NA
cg05552874	10:91153143	IFIT1	10:91095471:A:G	0.0492126	1.36558e-06	0.000263602	NA	NA
cg12013713	7:139760671	PARP12	7:139761248:A:G	0.0240394	1.41936e-06	0.000273856	0.0218339	0.00242525
cg23352030	20:62198469	PRIC285;PRIC285	20:62199126:C:G	-0.0267072	1.457e-06	0.000280009	-0.0272051	0.0108353
cg06981309	3:146260954	PLSCR1	3:146260608:A:T	0.0305979	1.45729e-06	0.000280009	0.0558592	1.02646e-07
cg06981309	3:146260954	PLSCR1	3:146260728:G:C	0.0305979	1.45729e-06	0.000280009	0.0552507	1.49821e-07
cg06981309	3:146260954	PLSCR1	3:146260811:A:G	0.0305979	1.45729e-06	0.000280009	0.0558592	1.02646e-07
cg06981309	3:146260954	PLSCR1	3:146260845:G:A	0.0305979	1.45729e-06	0.000280009	0.0558592	1.02646e-07
cg06981309	3:146260954	PLSCR1	3:146260900:C:T	0.0305979	1.45729e-06	0.000280009	0.0558592	1.02646e-07
cg06981309	3:146260954	PLSCR1	3:146260986:T:G	0.0305979	1.45729e-06	0.000280009	0.0558592	1.02646e-07
cg06981309	3:146260954	PLSCR1	3:146261035:C:T	0.0305979	1.45729e-06	0.000280009	0.0558592	1.02646e-07
cg06981309	3:146260954	PLSCR1	3:146261282:T:C	0.0305979	1.45729e-06	0.000280009	0.0558592	1.02646e-07
cg13155430	21:42795929	MX1	21:42797606:G:A	-0.0257151	1.47685e-06	0.000283471	NA	NA
cg02608002	19:17515778	BST2;MVB12A;BISPR;BISPR	19:17505933:A:C	0.0151452	1.47735e-06	0.000283471	NA	NA
cg02608002	19:17515778	BST2;MVB12A;BISPR;BISPR	19:17506176:T:C	0.0151452	1.47735e-06	0.000283471	NA	NA
cg01948202	3:122400474	PARP14	3:122387014:A:G	0.0447316	1.53599e-06	0.000294586	NA	NA
cg06981309	3:146260954	PLSCR1	3:146266811:C:T	0.0301774	1.54693e-06	0.000296335	0.0500891	1.78974e-06
cg06981309	3:146260954	PLSCR1	3:146267662:A:G	0.0301774	1.54693e-06	0.000296335	0.0500891	1.78974e-06
cg03763873	13:43565901	EPSTI1;EPSTI1	13:43502200:A:G	-0.0231052	1.54724e-06	0.000296335	-0.0185507	0.0038541
cg09858955	2:58135951	VRK2;VRK2	2:58505679:C:T	-0.0322483	1.56348e-06	0.00029931	NA	NA
cg14864167	8:66751182	PDE7A	8:66934902:T:G	-0.0853904	1.57625e-06	0.000301615	NA	NA
cg26882438	3:122399120	PARP14	3:122357632:A:G	-0.0249572	1.5847e-06	0.000303093	NA	NA
cg12439472	13:43565399	EPSTI1;EPSTI1	13:43529853:G:A	-0.0566264	1.62224e-06	0.000309573	NA	NA
cg12013713	7:139760671	PARP12	7:139745791:G:A	0.0233144	1.62343e-06	0.000309573	0.0233942	0.00141725
cg16427501	8:145060083	PARP10	8:145046662:C:T	0.0128439	1.62392e-06	0.000309573	NA	NA
cg03763873	13:43565901	EPSTI1;EPSTI1	13:43631898:C:T	-0.0329444	1.63218e-06	0.000309573	NA	NA
cg14864167	8:66751182	PDE7A	8:66908885:T:C	-0.0392084	1.63417e-06	0.000309573	NA	NA
cg14864167	8:66751182	PDE7A	8:66910531:G:C	-0.0392084	1.63417e-06	0.000309573	NA	NA
cg14864167	8:66751182	PDE7A	8:66910613:T:G	-0.0392084	1.63417e-06	0.000309573	NA	NA
cg14864167	8:66751182	PDE7A	8:66911221:C:T	-0.0392084	1.63417e-06	0.000309573	NA	NA
cg14864167	8:66751182	PDE7A	8:66911571:T:A	-0.0392084	1.63417e-06	0.000309573	NA	NA
cg14864167	8:66751182	PDE7A	8:66914293:G:T	-0.0392084	1.63417e-06	0.000309573	NA	NA
cg14864167	8:66751182	PDE7A	8:66917002:C:G	-0.0392084	1.63417e-06	0.000309573	NA	NA
cg14864167	8:66751182	PDE7A	8:66917137:A:G	-0.0392084	1.63417e-06	0.000309573	NA	NA
cg14864167	8:66751182	PDE7A	8:66918380:A:G	-0.0392084	1.63417e-06	0.000309573	NA	NA
cg14864167	8:66751182	PDE7A	8:66920522:T:G	-0.0392084	1.63417e-06	0.000309573	NA	NA
cg14864167	8:66751182	PDE7A	8:66920744:C:A	-0.0392084	1.63417e-06	0.000309573	NA	NA
cg14864167	8:66751182	PDE7A	8:66920756:C:T	-0.0392084	1.63417e-06	0.000309573	NA	NA
cg14864167	8:66751182	PDE7A	8:66922377:A:G	-0.0392084	1.63417e-06	0.000309573	NA	NA
cg14864167	8:66751182	PDE7A	8:66923535:A:G	-0.0392084	1.63417e-06	0.000309573	NA	NA
cg14864167	8:66751182	PDE7A	8:66923637:G:A	-0.0392084	1.63417e-06	0.000309573	NA	NA
cg14864167	8:66751182	PDE7A	8:66924527:C:G	-0.0392084	1.63417e-06	0.000309573	NA	NA
cg14864167	8:66751182	PDE7A	8:66924814:C:T	-0.0392084	1.63417e-06	0.000309573	NA	NA
cg12439472	13:43565399	EPSTI1;EPSTI1	13:43534228:G:T	-0.0564897	1.65712e-06	0.000313778	NA	NA
cg03763873	13:43565901	EPSTI1;EPSTI1	13:43686532:G:A	-0.0203104	1.69793e-06	0.000321359	-0.0260699	1.60122e-06
cg01948202	3:122400474	PARP14	3:122498078:C:T	0.0449598	1.70695e-06	0.000322919	NA	NA
cg13755924	21:42791937	MX1	21:42816016:A:G	0.0179489	1.72064e-06	0.000325362	NA	NA
cg16427501	8:145060083	PARP10	8:145043543:A:G	0.0127199	1.78257e-06	0.00033692	NA	NA
cg12439472	13:43565399	EPSTI1;EPSTI1	13:43597932:C:G	0.0635263	1.81996e-06	0.000343519	NA	NA
cg12439472	13:43565399	EPSTI1;EPSTI1	13:43597977:C:G	0.0635263	1.81996e-06	0.000343519	NA	NA
cg12439472	13:43565399	EPSTI1;EPSTI1	13:43598412:G:A	0.0635263	1.81996e-06	0.000343519	NA	NA
cg09858955	2:58135951	VRK2;VRK2	2:58488026:G:A	-0.0282181	1.85142e-06	0.00034852	NA	NA
cg01948202	3:122400474	PARP14	3:122385537:T:A	0.0409977	1.8523e-06	0.00034852	0.0583062	0.00667045
cg01948202	3:122400474	PARP14	3:122386327:A:T	0.0409977	1.8523e-06	0.00034852	0.0583062	0.00667045
cg01948202	3:122400474	PARP14	3:122386630:A:C	0.0409977	1.8523e-06	0.00034852	0.0583062	0.00667045
cg01948202	3:122400474	PARP14	3:122387229:G:A	0.0409977	1.8523e-06	0.00034852	0.0583062	0.00667045
cg01948202	3:122400474	PARP14	3:122387657:G:T	0.0409977	1.8523e-06	0.00034852	0.0583062	0.00667045
cg01948202	3:122400474	PARP14	3:122388312:A:G	0.0409977	1.8523e-06	0.00034852	0.0583062	0.00667045
cg14864167	8:66751182	PDE7A	8:66813224:T:C	-0.0683907	1.87243e-06	0.000351988	NA	NA
cg14864167	8:66751182	PDE7A	8:66816566:C:T	-0.0683907	1.87243e-06	0.000351988	NA	NA
cg05523603	22:50973101		22:50973779:G:A	0.0269582	1.90042e-06	0.000356927	NA	NA
cg03879629	3:46152446		3:46483630:A:T	0.0485361	1.90383e-06	0.000356927	NA	NA
cg03879629	3:46152446		3:46484283:T:A	0.0485361	1.90383e-06	0.000356927	NA	NA
cg03879629	3:46152446		3:46486292:G:A	0.0485361	1.90383e-06	0.000356927	NA	NA
cg03879629	3:46152446		3:46487737:A:C	0.0485361	1.90383e-06	0.000356927	NA	NA
cg03879629	3:46152446		3:46488246:G:A	0.0485361	1.90383e-06	0.000356927	NA	NA
cg12013713	7:139760671	PARP12	7:139722530:T:A	0.0227898	1.91654e-06	0.000358182	0.0288865	2.22598e-05
cg12013713	7:139760671	PARP12	7:139723400:G:A	0.0227898	1.91654e-06	0.000358182	0.0288865	2.22598e-05
cg12013713	7:139760671	PARP12	7:139726207:G:A	0.0227898	1.91654e-06	0.000358182	0.0295231	1.37058e-05
cg12013713	7:139760671	PARP12	7:139728046:T:C	0.0227898	1.91654e-06	0.000358182	0.0288865	2.22598e-05
cg12013713	7:139760671	PARP12	7:139728584:A:C	0.0227898	1.91654e-06	0.000358182	0.0295231	1.37058e-05
cg12013713	7:139760671	PARP12	7:139737344:C:T	0.0227898	1.91654e-06	0.000358182	0.0288865	2.22598e-05
cg12013713	7:139760671	PARP12	7:139758826:C:T	0.0227898	1.91654e-06	0.000358182	0.0288865	2.22598e-05
cg06981309	3:146260954	PLSCR1	3:146262781:A:G	0.0300052	1.96155e-06	0.00036643	0.0539882	3.17819e-07
cg01948202	3:122400474	PARP14	3:122471192:C:T	0.0445292	1.9866e-06	0.000370777	NA	NA
cg01948202	3:122400474	PARP14	3:122471847:G:A	0.0445292	1.9866e-06	0.000370777	NA	NA
cg12013713	7:139760671	PARP12	7:139718147:C:G	0.0191861	1.9889e-06	0.00037104	0.0185788	0.00354874
cg09858955	2:58135951	VRK2;VRK2	2:58488895:T:G	-0.0315691	2.01342e-06	0.000374441	NA	NA
cg09858955	2:58135951	VRK2;VRK2	2:58489150:T:C	-0.0315691	2.01342e-06	0.000374441	NA	NA
cg09858955	2:58135951	VRK2;VRK2	2:58493175:G:A	-0.0315691	2.01342e-06	0.000374441	NA	NA
cg09858955	2:58135951	VRK2;VRK2	2:58494072:C:T	-0.0315691	2.01342e-06	0.000374441	NA	NA
cg09858955	2:58135951	VRK2;VRK2	2:58494656:T:C	-0.0315691	2.01342e-06	0.000374441	NA	NA
cg09858955	2:58135951	VRK2;VRK2	2:58495006:C:T	-0.0315691	2.01342e-06	0.000374441	NA	NA
cg09858955	2:58135951	VRK2;VRK2	2:58498481:G:A	-0.0315691	2.01342e-06	0.000374441	NA	NA
cg02608002	19:17515778	BST2;MVB12A;BISPR;BISPR	19:17518544:C:T	0.0145872	2.03097e-06	0.000377536	NA	NA
cg10710569	2:231283552	SP100;SP100;SP100;SP100;SP100;SP100	2:231312140:G:A	0.0213782	2.04198e-06	0.000379415	NA	NA
cg02608002	19:17515778	BST2;MVB12A;BISPR;BISPR	19:17525029:A:G	0.015065	2.14538e-06	0.000398448	NA	NA
cg12439472	13:43565399	EPSTI1;EPSTI1	13:43598958:C:T	0.0630101	2.16915e-06	0.000402684	NA	NA
cg01948202	3:122400474	PARP14	3:122536392:A:T	0.0444005	2.17153e-06	0.000402946	NA	NA
cg14864167	8:66751182	PDE7A	8:66954615:C:A	-0.0399065	2.17838e-06	0.000404039	NA	NA
cg12013713	7:139760671	PARP12	7:139768231:G:A	0.0205099	2.20135e-06	0.000407935	NA	NA
cg12013713	7:139760671	PARP12	7:139771112:G:C	0.0205099	2.20135e-06	0.000407935	NA	NA
cg02608002	19:17515778	BST2;MVB12A;BISPR;BISPR	19:17536982:T:C	0.0148862	2.22135e-06	0.000411459	NA	NA
cg05523603	22:50973101		22:50959052:A:G	0.0353793	2.22698e-06	0.000412318	0.0476321	0.0100426
cg12439472	13:43565399	EPSTI1;EPSTI1	13:43534688:T:C	-0.0558586	2.23747e-06	0.000414078	NA	NA
cg09858955	2:58135951	VRK2;VRK2	2:58501047:G:A	-0.0280147	2.31558e-06	0.000428343	NA	NA
cg12013713	7:139760671	PARP12	7:139758615:G:C	0.0226043	2.37323e-06	0.000438617	0.0288865	2.22598e-05
cg12013713	7:139760671	PARP12	7:139760002:C:T	0.0226043	2.37323e-06	0.000438617	0.0288865	2.22598e-05
cg14864167	8:66751182	PDE7A	8:66887777:C:T	-0.0812694	2.37457e-06	0.000438671	NA	NA
cg21549285	21:42799141	MX1;MX1	21:42798173:A:C	0.0538959	2.4159e-06	0.000446108	0.0816356	1.4821e-05
cg02608002	19:17515778	BST2;MVB12A;BISPR;BISPR	19:17528809:G:A	0.0136154	2.43438e-06	0.000449321	NA	NA
cg05552874	10:91153143	IFIT1	10:91148879:A:G	0.0463656	2.55814e-06	0.000471955	NA	NA
cg01948202	3:122400474	PARP14	3:122392433:G:C	0.0228932	2.60606e-06	0.000479946	0.0257062	0.00554224
cg01948202	3:122400474	PARP14	3:122396097:C:G	0.0228932	2.60606e-06	0.000479946	0.0257062	0.00554224
cg01948202	3:122400474	PARP14	3:122396187:A:T	0.0228932	2.60606e-06	0.000479946	0.0257062	0.00554224
cg01948202	3:122400474	PARP14	3:122397064:G:T	0.0228932	2.60606e-06	0.000479946	0.0257062	0.00554224
cg10710569	2:231283552	SP100;SP100;SP100;SP100;SP100;SP100	2:231277567:T:C	0.0228363	2.60941e-06	0.000480352	NA	NA
cg05552874	10:91153143	IFIT1	10:91081946:G:T	0.0480476	2.63863e-06	0.000485302	NA	NA
cg05552874	10:91153143	IFIT1	10:91085368:G:T	0.0480476	2.63863e-06	0.000485302	NA	NA
cg04268125	1:154579384	ADAR;ADAR;ADAR;ADAR;ADAR	1:154640423:T:G	-0.0392976	2.66659e-06	0.000490228	NA	NA
cg12439472	13:43565399	EPSTI1;EPSTI1	13:43597980:G:A	0.0624441	2.70407e-06	0.000496461	NA	NA
cg12439472	13:43565399	EPSTI1;EPSTI1	13:43598844:C:A	0.0624441	2.70407e-06	0.000496461	NA	NA
cg12439472	13:43565399	EPSTI1;EPSTI1	13:43600228:G:A	0.0624441	2.70407e-06	0.000496461	NA	NA
cg13755924	21:42791937	MX1	21:42808716:C:T	0.0172454	2.78428e-06	0.000510964	NA	NA
cg16427501	8:145060083	PARP10	8:145051484:C:T	0.0129587	2.7971e-06	0.00051309	NA	NA
cg12439472	13:43565399	EPSTI1;EPSTI1	13:43607186:A:G	0.0623116	2.83367e-06	0.00051957	NA	NA
cg12439472	13:43565399	EPSTI1;EPSTI1	13:43502890:C:A	-0.0807467	2.84549e-06	0.000521507	NA	NA
cg09858955	2:58135951	VRK2;VRK2	2:58082941:C:T	0.0402403	2.95998e-06	0.000542253	NA	NA
cg03386675	1:154579713	ADAR;ADAR;ADAR;ADAR;ADAR	1:154631886:A:G	0.0193778	3.04361e-06	0.000557323	NA	NA
cg01948202	3:122400474	PARP14	3:122426474:A:C	0.0427237	3.05026e-06	0.000557323	NA	NA
cg01948202	3:122400474	PARP14	3:122428013:T:C	0.0427237	3.05026e-06	0.000557323	NA	NA
cg01948202	3:122400474	PARP14	3:122440065:C:T	0.0427237	3.05026e-06	0.000557323	NA	NA
cg01948202	3:122400474	PARP14	3:122440501:G:A	0.0427237	3.05026e-06	0.000557323	NA	NA
cg01948202	3:122400474	PARP14	3:122441843:C:T	0.0427237	3.05026e-06	0.000557323	NA	NA
cg14864167	8:66751182	PDE7A	8:66837444:C:T	-0.0663976	3.10237e-06	0.000566594	NA	NA
cg16427501	8:145060083	PARP10	8:145050358:G:A	0.0129165	3.21944e-06	0.000587718	NA	NA
cg05552874	10:91153143	IFIT1	10:91070051:G:A	0.0477869	3.23581e-06	0.000590075	NA	NA
cg02608002	19:17515778	BST2;MVB12A;BISPR;BISPR	19:17510453:G:A	0.0138824	3.23659e-06	0.000590075	NA	NA
cg02608002	19:17515778	BST2;MVB12A;BISPR;BISPR	19:17511492:G:C	0.0138824	3.23659e-06	0.000590075	NA	NA
cg03879629	3:46152446		3:46504226:A:G	0.0288688	3.30278e-06	0.000601879	NA	NA
cg01948202	3:122400474	PARP14	3:122398461:T:C	0.0225873	3.31099e-06	0.000603111	0.0257062	0.00554224
cg03386675	1:154579713	ADAR;ADAR;ADAR;ADAR;ADAR	1:154601157:A:G	0.0185372	3.31786e-06	0.000603307	NA	NA
cg03386675	1:154579713	ADAR;ADAR;ADAR;ADAR;ADAR	1:154603322:T:C	0.0185372	3.31786e-06	0.000603307	NA	NA
cg03386675	1:154579713	ADAR;ADAR;ADAR;ADAR;ADAR	1:154607914:G:A	0.0185372	3.31786e-06	0.000603307	NA	NA
cg03386675	1:154579713	ADAR;ADAR;ADAR;ADAR;ADAR	1:154608418:G:T	0.0185372	3.31786e-06	0.000603307	NA	NA
cg02608002	19:17515778	BST2;MVB12A;BISPR;BISPR	19:17502895:C:T	0.0138257	3.34054e-06	0.000607166	NA	NA
cg14864167	8:66751182	PDE7A	8:66832468:T:G	-0.0380265	3.35298e-06	0.000609162	-0.0468065	0.00119736
cg02608002	19:17515778	BST2;MVB12A;BISPR;BISPR	19:17505196:T:G	0.0138109	3.36503e-06	0.000610023	NA	NA
cg02608002	19:17515778	BST2;MVB12A;BISPR;BISPR	19:17507097:G:A	0.0138109	3.36503e-06	0.000610023	NA	NA
cg02608002	19:17515778	BST2;MVB12A;BISPR;BISPR	19:17508855:T:A	0.0138109	3.36503e-06	0.000610023	NA	NA
cg02608002	19:17515778	BST2;MVB12A;BISPR;BISPR	19:17508868:A:C	0.0138109	3.36503e-06	0.000610023	NA	NA
cg02608002	19:17515778	BST2;MVB12A;BISPR;BISPR	19:17509006:C:T	0.0138109	3.36503e-06	0.000610023	NA	NA
cg02608002	19:17515778	BST2;MVB12A;BISPR;BISPR	19:17541370:G:T	0.0146708	3.4156e-06	0.000611805	NA	NA
cg02608002	19:17515778	BST2;MVB12A;BISPR;BISPR	19:17541371:C:T	0.0146708	3.4156e-06	0.000611805	NA	NA
cg02608002	19:17515778	BST2;MVB12A;BISPR;BISPR	19:17542947:G:A	0.0146708	3.4156e-06	0.000611805	NA	NA
cg06981309	3:146260954	PLSCR1	3:146255195:A:G	0.0293286	3.42328e-06	0.000611805	0.0555844	1.45864e-07
cg06981309	3:146260954	PLSCR1	3:146255463:T:C	0.0293286	3.42328e-06	0.000611805	0.0555844	1.45864e-07
cg06981309	3:146260954	PLSCR1	3:146255656:T:C	0.0293286	3.42328e-06	0.000611805	0.0555844	1.45864e-07
cg06981309	3:146260954	PLSCR1	3:146256066:T:A	0.0293286	3.42328e-06	0.000611805	0.0555844	1.45864e-07
cg06981309	3:146260954	PLSCR1	3:146256410:G:T	0.0293286	3.42328e-06	0.000611805	0.0555844	1.45864e-07
cg06981309	3:146260954	PLSCR1	3:146256479:A:C	0.0293286	3.42328e-06	0.000611805	0.0555844	1.45864e-07
cg06981309	3:146260954	PLSCR1	3:146256604:C:A	0.0293286	3.42328e-06	0.000611805	0.0555844	1.45864e-07
cg06981309	3:146260954	PLSCR1	3:146257130:A:G	0.0293286	3.42328e-06	0.000611805	0.0555844	1.45864e-07
cg06981309	3:146260954	PLSCR1	3:146257165:T:C	0.0293286	3.42328e-06	0.000611805	0.0555844	1.45864e-07
cg06981309	3:146260954	PLSCR1	3:146257197:G:A	0.0293286	3.42328e-06	0.000611805	0.0555844	1.45864e-07
cg06981309	3:146260954	PLSCR1	3:146257307:G:C	0.0293286	3.42328e-06	0.000611805	0.0555844	1.45864e-07
cg06981309	3:146260954	PLSCR1	3:146257393:G:A	0.0293286	3.42328e-06	0.000611805	0.0555844	1.45864e-07
cg06981309	3:146260954	PLSCR1	3:146257602:G:A	0.0293286	3.42328e-06	0.000611805	0.0555844	1.45864e-07
cg06981309	3:146260954	PLSCR1	3:146257661:C:T	0.0293286	3.42328e-06	0.000611805	0.0555844	1.45864e-07
cg06981309	3:146260954	PLSCR1	3:146257787:C:T	0.0293286	3.42328e-06	0.000611805	0.0555844	1.45864e-07
cg06981309	3:146260954	PLSCR1	3:146257795:A:G	0.0293286	3.42328e-06	0.000611805	0.0555844	1.45864e-07
cg06981309	3:146260954	PLSCR1	3:146258000:A:G	0.0293286	3.42328e-06	0.000611805	0.0555844	1.45864e-07
cg06981309	3:146260954	PLSCR1	3:146258185:C:T	0.0293286	3.42328e-06	0.000611805	0.0555844	1.45864e-07
cg06981309	3:146260954	PLSCR1	3:146258463:A:G	0.0293286	3.42328e-06	0.000611805	0.0555844	1.45864e-07
cg06981309	3:146260954	PLSCR1	3:146258595:T:C	0.0293286	3.42328e-06	0.000611805	0.0555844	1.45864e-07
cg06981309	3:146260954	PLSCR1	3:146258609:A:G	0.0293286	3.42328e-06	0.000611805	0.0555844	1.45864e-07
cg06981309	3:146260954	PLSCR1	3:146258670:C:A	0.0293286	3.42328e-06	0.000611805	0.054951	2.13205e-07
cg06981309	3:146260954	PLSCR1	3:146258699:A:G	0.0293286	3.42328e-06	0.000611805	0.0555844	1.45864e-07
cg06981309	3:146260954	PLSCR1	3:146258853:A:G	0.0293286	3.42328e-06	0.000611805	0.0555844	1.45864e-07
cg06981309	3:146260954	PLSCR1	3:146258935:C:T	0.0293286	3.42328e-06	0.000611805	0.0555844	1.45864e-07
cg06981309	3:146260954	PLSCR1	3:146258982:C:T	0.0293286	3.42328e-06	0.000611805	0.0555844	1.45864e-07
cg06981309	3:146260954	PLSCR1	3:146259192:C:T	0.0293286	3.42328e-06	0.000611805	0.0555844	1.45864e-07
cg06981309	3:146260954	PLSCR1	3:146259563:G:A	0.0293286	3.42328e-06	0.000611805	0.054951	2.13205e-07
cg06981309	3:146260954	PLSCR1	3:146260326:A:G	0.0293286	3.42328e-06	0.000611805	0.054951	2.13205e-07
cg06981309	3:146260954	PLSCR1	3:146260466:C:G	0.0293286	3.42328e-06	0.000611805	0.0578691	3.82929e-08
cg14864167	8:66751182	PDE7A	8:66899667:C:T	-0.0679989	3.52831e-06	0.000626815	NA	NA
cg14864167	8:66751182	PDE7A	8:66901948:C:T	-0.0679989	3.52831e-06	0.000626815	NA	NA
cg14864167	8:66751182	PDE7A	8:66903149:G:A	-0.0679989	3.52831e-06	0.000626815	NA	NA
cg14864167	8:66751182	PDE7A	8:66903456:C:G	-0.0679989	3.52831e-06	0.000626815	NA	NA
cg14864167	8:66751182	PDE7A	8:66908809:G:A	-0.0679989	3.52831e-06	0.000626815	NA	NA
cg14864167	8:66751182	PDE7A	8:66910162:G:A	-0.0679989	3.52831e-06	0.000626815	NA	NA
cg14864167	8:66751182	PDE7A	8:66910556:G:A	-0.0679989	3.52831e-06	0.000626815	NA	NA
cg14864167	8:66751182	PDE7A	8:66910715:C:T	-0.0679989	3.52831e-06	0.000626815	NA	NA
cg14864167	8:66751182	PDE7A	8:66911044:C:T	-0.0679989	3.52831e-06	0.000626815	NA	NA
cg14864167	8:66751182	PDE7A	8:66912464:C:T	-0.0679989	3.52831e-06	0.000626815	NA	NA
cg14864167	8:66751182	PDE7A	8:66914383:C:T	-0.0679989	3.52831e-06	0.000626815	NA	NA
cg14864167	8:66751182	PDE7A	8:66914816:T:C	-0.0679989	3.52831e-06	0.000626815	NA	NA
cg14864167	8:66751182	PDE7A	8:66916223:C:T	-0.0679989	3.52831e-06	0.000626815	NA	NA
cg14864167	8:66751182	PDE7A	8:66920009:C:A	-0.0679989	3.52831e-06	0.000626815	NA	NA
cg09858955	2:58135951	VRK2;VRK2	2:58116632:T:C	0.0397934	3.57069e-06	0.000634072	NA	NA
cg14864167	8:66751182	PDE7A	8:66840257:A:G	-0.066814	3.71271e-06	0.000658451	NA	NA
cg14864167	8:66751182	PDE7A	8:66849617:A:G	-0.066814	3.71271e-06	0.000658451	NA	NA
cg14864167	8:66751182	PDE7A	8:66854019:A:G	-0.066814	3.71271e-06	0.000658451	NA	NA
cg03879629	3:46152446		3:46120400:G:A	0.0259403	3.82537e-06	0.000675557	NA	NA
cg03879629	3:46152446		3:46131143:T:C	0.0259403	3.82537e-06	0.000675557	NA	NA
cg03879629	3:46152446		3:46132281:C:T	0.0259403	3.82537e-06	0.000675557	NA	NA
cg03879629	3:46152446		3:46149162:T:C	0.0259403	3.82537e-06	0.000675557	NA	NA
cg03879629	3:46152446		3:46150051:A:G	0.0259403	3.82537e-06	0.000675557	NA	NA
cg03879629	3:46152446		3:46150136:T:C	0.0259403	3.82537e-06	0.000675557	NA	NA
cg03879629	3:46152446		3:46150400:T:C	0.0259403	3.82537e-06	0.000675557	NA	NA
cg03879629	3:46152446		3:46151369:A:G	0.0259403	3.82537e-06	0.000675557	NA	NA
cg03879629	3:46152446		3:46152501:G:A	0.0259403	3.82537e-06	0.000675557	NA	NA
cg03879629	3:46152446		3:46154492:G:C	0.0259403	3.82537e-06	0.000675557	NA	NA
cg03763873	13:43565901	EPSTI1;EPSTI1	13:43688554:G:A	-0.0197286	3.82943e-06	0.000675988	-0.0249185	4.70858e-06
cg03879629	3:46152446		3:46161833:G:A	0.0258413	3.96603e-06	0.000698623	NA	NA
cg03879629	3:46152446		3:46165207:A:G	0.0258413	3.96603e-06	0.000698623	NA	NA
cg03879629	3:46152446		3:46168694:A:C	0.0258413	3.96603e-06	0.000698623	NA	NA
cg03879629	3:46152446		3:46169465:T:C	0.0258413	3.96603e-06	0.000698623	NA	NA
cg03879629	3:46152446		3:46170049:T:C	0.0258413	3.96603e-06	0.000698623	NA	NA
cg12439472	13:43565399	EPSTI1;EPSTI1	13:43598189:A:T	0.0612718	3.98959e-06	0.00070218	NA	NA
cg12439472	13:43565399	EPSTI1;EPSTI1	13:43598191:A:G	0.0612718	3.98959e-06	0.00070218	NA	NA
cg14864167	8:66751182	PDE7A	8:66876386:C:T	-0.0663336	4.02071e-06	0.000706762	NA	NA
cg14864167	8:66751182	PDE7A	8:66878072:A:G	-0.0663336	4.02071e-06	0.000706762	NA	NA
cg14864167	8:66751182	PDE7A	8:66892868:C:T	-0.0663336	4.02071e-06	0.000706762	NA	NA
cg02608002	19:17515778	BST2;MVB12A;BISPR;BISPR	19:17490013:C:T	0.01374	4.0322e-06	0.000708483	NA	NA
cg12013713	7:139760671	PARP12	7:139763994:G:A	0.0199181	4.15254e-06	0.00072932	NA	NA
cg10734665	15:26107410	ATP10A	15:26026139:A:G	-0.0209723	4.28312e-06	0.000751406	-0.0223363	0.00186965
cg05552874	10:91153143	IFIT1	10:91097554:C:T	0.0468179	4.2873e-06	0.000751406	NA	NA
cg05552874	10:91153143	IFIT1	10:91100068:C:A	0.0468179	4.2873e-06	0.000751406	NA	NA
cg05552874	10:91153143	IFIT1	10:91100258:T:A	0.0468179	4.2873e-06	0.000751406	NA	NA
cg05552874	10:91153143	IFIT1	10:91103786:T:C	0.0468179	4.2873e-06	0.000751406	NA	NA
cg03386675	1:154579713	ADAR;ADAR;ADAR;ADAR;ADAR	1:154637950:T:C	0.0190784	4.33032e-06	0.000758626	NA	NA
cg03879629	3:46152446		3:46156005:G:A	0.0256067	4.50709e-06	0.000788932	NA	NA
cg03879629	3:46152446		3:46157111:C:T	0.0256067	4.50709e-06	0.000788932	NA	NA
cg14864167	8:66751182	PDE7A	8:66947940:G:A	-0.038472	4.53586e-06	0.000793635	NA	NA
cg03879629	3:46152446		3:46493167:C:T	0.046962	4.67286e-06	0.000816577	NA	NA
cg03879629	3:46152446		3:46493855:G:A	0.046962	4.67286e-06	0.000816577	NA	NA
cg03879629	3:46152446		3:46495314:A:G	0.046962	4.67286e-06	0.000816577	NA	NA
cg12439472	13:43565399	EPSTI1;EPSTI1	13:43612074:A:G	0.0611728	4.68529e-06	0.000817379	NA	NA
cg12439472	13:43565399	EPSTI1;EPSTI1	13:43613458:A:T	0.0611728	4.68529e-06	0.000817379	NA	NA
cg12439472	13:43565399	EPSTI1;EPSTI1	13:43616214:T:G	0.0611728	4.68529e-06	0.000817379	NA	NA
cg12439472	13:43565399	EPSTI1;EPSTI1	13:43616973:T:A	0.0611728	4.68529e-06	0.000817379	NA	NA
cg05552874	10:91153143	IFIT1	10:91074197:C:T	0.046891	4.71235e-06	0.000821069	NA	NA
cg05552874	10:91153143	IFIT1	10:91077090:G:A	0.046891	4.71235e-06	0.000821069	NA	NA
cg05552874	10:91153143	IFIT1	10:91087256:C:T	0.046891	4.71235e-06	0.000821069	NA	NA
cg14864167	8:66751182	PDE7A	8:66956527:A:G	-0.038533	4.77272e-06	0.000831149	NA	NA
cg12439472	13:43565399	EPSTI1;EPSTI1	13:43598125:G:A	0.0608548	4.77418e-06	0.000831149	NA	NA
cg06981309	3:146260954	PLSCR1	3:146250397:G:C	0.0289	4.81528e-06	0.000836557	0.0546985	3.91313e-07
cg06981309	3:146260954	PLSCR1	3:146251430:A:G	0.0289	4.81528e-06	0.000836557	0.0553185	2.71372e-07
cg06981309	3:146260954	PLSCR1	3:146251433:T:G	0.0289	4.81528e-06	0.000836557	0.0553185	2.71372e-07
cg06981309	3:146260954	PLSCR1	3:146251752:G:A	0.0289	4.81528e-06	0.000836557	0.0553185	2.71372e-07
cg06981309	3:146260954	PLSCR1	3:146252732:A:G	0.0289	4.81528e-06	0.000836557	0.0553185	2.71372e-07
cg16427501	8:145060083	PARP10	8:145048666:T:G	0.0122643	4.84416e-06	0.000841224	NA	NA
cg26882438	3:122399120	PARP14	3:122482327:A:G	0.0287795	4.85391e-06	0.000842566	NA	NA
cg14864167	8:66751182	PDE7A	8:66898560:G:A	-0.0667337	4.94085e-06	0.0008573	NA	NA
cg03386675	1:154579713	ADAR;ADAR;ADAR;ADAR;ADAR	1:154652119:G:A	0.0190116	4.98731e-06	0.000865001	NA	NA
cg13755924	21:42791937	MX1	21:42819564:T:A	0.0170166	5.04247e-06	0.000874205	NA	NA
cg09858955	2:58135951	VRK2;VRK2	2:58510330:C:T	-0.0343796	5.04576e-06	0.000874412	NA	NA
cg03879629	3:46152446		3:46101257:T:C	0.0255034	5.07278e-06	0.000878729	NA	NA
cg03879629	3:46152446		3:46101266:A:G	0.0254654	5.118e-06	0.000886103	NA	NA
cg14864167	8:66751182	PDE7A	8:66829055:G:A	-0.0656311	5.13023e-06	0.000886103	NA	NA
cg14864167	8:66751182	PDE7A	8:66832360:G:T	-0.0656311	5.13023e-06	0.000886103	NA	NA
cg14864167	8:66751182	PDE7A	8:66835435:T:G	-0.0656311	5.13023e-06	0.000886103	NA	NA
cg14864167	8:66751182	PDE7A	8:66837428:T:G	-0.0656311	5.13023e-06	0.000886103	NA	NA
cg14864167	8:66751182	PDE7A	8:66837789:T:C	-0.0656311	5.13023e-06	0.000886103	NA	NA
cg14864167	8:66751182	PDE7A	8:66838470:C:A	-0.0656311	5.13023e-06	0.000886103	NA	NA
cg13755924	21:42791937	MX1	21:42768861:G:A	-0.0294954	5.13528e-06	0.000886608	NA	NA
cg02608002	19:17515778	BST2;MVB12A;BISPR;BISPR	19:17527370:G:A	0.0131589	5.18764e-06	0.000895278	NA	NA
cg12013713	7:139760671	PARP12	7:139761176:T:A	0.0227056	5.20879e-06	0.000898557	0.0234717	0.00070512
cg09858955	2:58135951	VRK2;VRK2	2:58115306:C:G	0.0391818	5.30345e-06	0.000914508	NA	NA
cg14864167	8:66751182	PDE7A	8:66871553:C:T	-0.0651599	5.54235e-06	0.000952888	NA	NA
cg14864167	8:66751182	PDE7A	8:66871712:C:T	-0.0651599	5.54235e-06	0.000952888	NA	NA
cg14864167	8:66751182	PDE7A	8:66883408:G:A	-0.0651599	5.54235e-06	0.000952888	NA	NA
cg02608002	19:17515778	BST2;MVB12A;BISPR;BISPR	19:17505859:C:T	0.0135138	5.5532e-06	0.000952888	NA	NA
cg03879629	3:46152446		3:46092793:C:A	0.0254727	5.55802e-06	0.000952888	NA	NA
cg03879629	3:46152446		3:46100294:G:C	0.0254727	5.55802e-06	0.000952888	NA	NA
cg03879629	3:46152446		3:46100496:A:G	0.0254727	5.55802e-06	0.000952888	NA	NA
cg03879629	3:46152446		3:46100999:A:G	0.0254727	5.55802e-06	0.000952888	NA	NA
cg03879629	3:46152446		3:46101104:T:A	0.0254727	5.55802e-06	0.000952888	NA	NA
cg03879629	3:46152446		3:46101203:A:G	0.0254727	5.55802e-06	0.000952888	NA	NA
cg03879629	3:46152446		3:46101774:T:A	0.0254727	5.55802e-06	0.000952888	NA	NA
cg03879629	3:46152446		3:46101816:C:G	0.0254727	5.55802e-06	0.000952888	NA	NA
cg03879629	3:46152446		3:46102786:T:G	0.0254727	5.55802e-06	0.000952888	NA	NA
cg03879629	3:46152446		3:46106532:A:G	0.0254727	5.55802e-06	0.000952888	NA	NA
cg13755924	21:42791937	MX1	21:42811395:C:T	0.0169917	5.56663e-06	0.00095397	NA	NA
cg02608002	19:17515778	BST2;MVB12A;BISPR;BISPR	19:17540113:C:T	0.0143203	5.76134e-06	0.000986934	NA	NA
cg14864167	8:66751182	PDE7A	8:66919022:A:C	-0.0660534	5.93536e-06	0.00101633	NA	NA
cg09858955	2:58135951	VRK2;VRK2	2:58377891:G:A	0.0258212	5.95794e-06	0.00101935	NA	NA
cg09858955	2:58135951	VRK2;VRK2	2:58378942:C:T	0.0258212	5.95794e-06	0.00101935	NA	NA
cg24603130	18:60253492	ZCCHC2	18:60162625:C:A	-0.0293379	6.04018e-06	0.001033	NA	NA
cg08099136	6:32811251	PSMB8;PSMB8	6:32812858:A:G	-0.0333473	6.09576e-06	0.00104208	-0.0252369	0.0439881
cg26882438	3:122399120	PARP14	3:122602295:C:T	0.0442153	6.12242e-06	0.00104621	NA	NA
cg03879629	3:46152446		3:46491948:T:A	0.0338954	6.22759e-06	0.00106331	NA	NA
cg03879629	3:46152446		3:46493428:C:T	0.0338954	6.22759e-06	0.00106331	NA	NA
cg14864167	8:66751182	PDE7A	8:66793996:A:T	-0.0736545	6.23364e-06	0.00106391	NA	NA
cg03879629	3:46152446		3:46094116:T:C	0.0253227	6.33502e-06	0.00107943	NA	NA
cg03879629	3:46152446		3:46092288:A:T	0.0252292	6.34271e-06	0.00107943	NA	NA
cg03879629	3:46152446		3:46093343:T:C	0.0252292	6.34271e-06	0.00107943	NA	NA
cg03879629	3:46152446		3:46108247:G:A	0.0252292	6.34271e-06	0.00107943	NA	NA
cg03879629	3:46152446		3:46114838:A:G	0.0252292	6.34271e-06	0.00107943	NA	NA
cg03879629	3:46152446		3:46114885:C:G	0.0252292	6.34271e-06	0.00107943	NA	NA
cg03879629	3:46152446		3:46115590:A:C	0.0252292	6.34271e-06	0.00107943	NA	NA
cg03763873	13:43565901	EPSTI1;EPSTI1	13:43622509:T:A	-0.0192801	6.39067e-06	0.00108626	-0.0270356	1.03607e-06
cg03763873	13:43565901	EPSTI1;EPSTI1	13:43624465:C:T	-0.0192801	6.39067e-06	0.00108626	-0.0270356	1.03607e-06
cg03763873	13:43565901	EPSTI1;EPSTI1	13:43627261:G:T	-0.0192801	6.39067e-06	0.00108626	-0.0270356	1.03607e-06
cg05523603	22:50973101		22:50963905:C:T	0.033633	6.4584e-06	0.00109643	0.0476321	0.0100426
cg05523603	22:50973101		22:50964236:G:A	0.033633	6.4584e-06	0.00109643	0.0476321	0.0100426
cg05523603	22:50973101		22:50976073:T:C	0.033633	6.4584e-06	0.00109643	0.0476321	0.0100426
cg02608002	19:17515778	BST2;MVB12A;BISPR;BISPR	19:17489149:G:A	0.0134373	6.49557e-06	0.00110229	NA	NA
cg17114584	11:613792	IRF7;IRF7;IRF7	11:637014:C:T	-0.0511478	6.50668e-06	0.00110373	NA	NA
cg13755924	21:42791937	MX1	21:42791653:A:G	-0.0318134	6.53895e-06	0.00110875	NA	NA
cg10734665	15:26107410	ATP10A	15:26016085:T:C	-0.0203369	6.59059e-06	0.0011166	-0.01956	0.00568065
cg10734665	15:26107410	ATP10A	15:26019936:A:C	-0.0203369	6.59059e-06	0.0011166	-0.01956	0.00568065
cg14864167	8:66751182	PDE7A	8:66860819:C:T	-0.0735989	6.59667e-06	0.00111718	NA	NA
cg10734665	15:26107410	ATP10A	15:26023552:C:T	-0.0205959	6.72895e-06	0.00113912	-0.0223363	0.00186965
cg24603130	18:60253492	ZCCHC2	18:60246006:C:T	0.0203495	6.74542e-06	0.00114079	NA	NA
cg24603130	18:60253492	ZCCHC2	18:60246154:T:C	0.0203495	6.74542e-06	0.00114079	NA	NA
cg26882438	3:122399120	PARP14	3:122352713:C:T	-0.0258611	6.74976e-06	0.00114079	NA	NA
cg26882438	3:122399120	PARP14	3:122354716:C:T	-0.0258611	6.74976e-06	0.00114079	NA	NA
cg01948202	3:122400474	PARP14	3:122386388:C:A	0.0224098	6.7846e-06	0.00114575	0.0261239	0.00565669
cg01948202	3:122400474	PARP14	3:122386839:G:C	0.0224098	6.7846e-06	0.00114575	0.0261239	0.00565669
cg12439472	13:43565399	EPSTI1;EPSTI1	13:43619651:G:A	0.0563617	6.97504e-06	0.00117363	NA	NA
cg12439472	13:43565399	EPSTI1;EPSTI1	13:43619745:C:T	0.0563617	6.97504e-06	0.00117363	NA	NA
cg12439472	13:43565399	EPSTI1;EPSTI1	13:43621021:C:T	0.0563617	6.97504e-06	0.00117363	NA	NA
cg12439472	13:43565399	EPSTI1;EPSTI1	13:43622356:C:A	0.0563617	6.97504e-06	0.00117363	NA	NA
cg12439472	13:43565399	EPSTI1;EPSTI1	13:43623587:C:T	0.0563617	6.97504e-06	0.00117363	NA	NA
cg12439472	13:43565399	EPSTI1;EPSTI1	13:43624575:A:G	0.0563617	6.97504e-06	0.00117363	NA	NA
cg12439472	13:43565399	EPSTI1;EPSTI1	13:43625148:C:T	0.0563617	6.97504e-06	0.00117363	NA	NA
cg12439472	13:43565399	EPSTI1;EPSTI1	13:43626226:G:A	0.0563617	6.97504e-06	0.00117363	NA	NA
cg12439472	13:43565399	EPSTI1;EPSTI1	13:43626924:G:A	0.0563617	6.97504e-06	0.00117363	NA	NA
cg03763873	13:43565901	EPSTI1;EPSTI1	13:43668863:G:C	-0.0191204	7.03713e-06	0.00118312	-0.0244195	1.25978e-05
cg03763873	13:43565901	EPSTI1;EPSTI1	13:43683906:T:G	-0.0191204	7.03713e-06	0.00118312	-0.0244195	1.25978e-05
cg13755924	21:42791937	MX1	21:42801567:C:G	-0.0202574	7.24362e-06	0.00121735	NA	NA
cg12439472	13:43565399	EPSTI1;EPSTI1	13:43686532:G:A	-0.0680338	7.27027e-06	0.00122133	NA	NA
cg02608002	19:17515778	BST2;MVB12A;BISPR;BISPR	19:17488607:G:A	0.0132534	7.2929e-06	0.00122366	NA	NA
cg01948202	3:122400474	PARP14	3:122380888:C:T	0.022322	7.30762e-06	0.00122366	0.0261239	0.00565669
cg01948202	3:122400474	PARP14	3:122380923:G:C	0.022322	7.30762e-06	0.00122366	0.0261239	0.00565669
cg01948202	3:122400474	PARP14	3:122381117:C:T	0.022322	7.30762e-06	0.00122366	0.0261239	0.00565669
cg01948202	3:122400474	PARP14	3:122381696:C:T	0.022322	7.30762e-06	0.00122366	0.0261239	0.00565669
cg01948202	3:122400474	PARP14	3:122382048:G:A	0.022322	7.30762e-06	0.00122366	0.0261239	0.00565669
cg01948202	3:122400474	PARP14	3:122382691:T:A	0.022322	7.30762e-06	0.00122366	0.0261239	0.00565669
cg01948202	3:122400474	PARP14	3:122383276:T:A	0.022322	7.30762e-06	0.00122366	0.0261239	0.00565669
cg12110437	8:144098888	LY6E;LY6E;LOC100133669	8:144081185:C:T	-0.0284138	7.35043e-06	0.00123034	-0.0455166	0.000586156
cg10734665	15:26107410	ATP10A	15:26015194:G:A	-0.0202762	7.42975e-06	0.00124311	-0.0181773	0.0107677
cg03879629	3:46152446		3:46092347:C:T	0.0250813	7.47491e-06	0.00125017	NA	NA
cg03879629	3:46152446		3:46500127:T:G	0.0455875	7.50678e-06	0.00125249	NA	NA
cg03879629	3:46152446		3:46500458:C:T	0.0455875	7.50678e-06	0.00125249	NA	NA
cg03879629	3:46152446		3:46503214:G:A	0.0455875	7.50678e-06	0.00125249	NA	NA
cg03879629	3:46152446		3:46503906:T:G	0.0455875	7.50678e-06	0.00125249	NA	NA
cg03879629	3:46152446		3:46504726:A:G	0.0455875	7.50678e-06	0.00125249	NA	NA
cg03879629	3:46152446		3:46505315:G:C	0.0455875	7.50678e-06	0.00125249	NA	NA
cg14864167	8:66751182	PDE7A	8:66788754:C:T	-0.0375683	7.66385e-06	0.00127818	-0.0443929	0.00189193
cg14864167	8:66751182	PDE7A	8:66896608:G:A	-0.0651161	7.70875e-06	0.00128515	NA	NA
cg03386675	1:154579713	ADAR;ADAR;ADAR;ADAR;ADAR	1:154644546:G:A	0.0186761	7.85402e-06	0.00130885	NA	NA
cg14864167	8:66751182	PDE7A	8:66790130:G:A	-0.0712897	7.8589e-06	0.00130914	NA	NA
cg24603130	18:60253492	ZCCHC2	18:60264354:A:T	0.0203268	7.89384e-06	0.00131443	NA	NA
cg09858955	2:58135951	VRK2;VRK2	2:58719447:T:A	-0.0277103	7.93682e-06	0.00132106	NA	NA
cg13755924	21:42791937	MX1	21:42773250:G:A	-0.031736	8.17912e-06	0.00135922	NA	NA
cg13755924	21:42791937	MX1	21:42773711:C:A	-0.031736	8.17912e-06	0.00135922	NA	NA
cg13755924	21:42791937	MX1	21:42783389:C:G	-0.031736	8.17912e-06	0.00135922	NA	NA
cg13755924	21:42791937	MX1	21:42787804:G:T	-0.031736	8.17912e-06	0.00135922	NA	NA
cg03763873	13:43565901	EPSTI1;EPSTI1	13:43684965:T:C	-0.0190085	8.21976e-06	0.00136543	-0.0251347	6.93866e-06
cg03879629	3:46152446		3:46112185:C:T	0.0249011	8.2537e-06	0.00136998	NA	NA
cg03879629	3:46152446		3:46115287:T:C	0.0249011	8.2537e-06	0.00136998	NA	NA
cg12439472	13:43565399	EPSTI1;EPSTI1	13:43597865:A:G	0.0594095	8.28407e-06	0.00137447	NA	NA
cg12439472	13:43565399	EPSTI1;EPSTI1	13:43502200:A:G	-0.076591	8.38897e-06	0.00139132	NA	NA
cg05552874	10:91153143	IFIT1	10:91116706:T:C	0.0429907	8.50853e-06	0.00140955	NA	NA
cg05552874	10:91153143	IFIT1	10:91120287:A:G	0.0429907	8.50853e-06	0.00140955	NA	NA
cg22862003	21:42797588	MX1;MX1	21:42797606:G:A	-0.0335067	8.509e-06	0.00140955	-0.0439426	0.000465465
cg03386675	1:154579713	ADAR;ADAR;ADAR;ADAR;ADAR	1:154639255:C:T	0.0185726	8.58453e-06	0.0014215	NA	NA
cg01948202	3:122400474	PARP14	3:122655396:C:G	0.0371019	8.70347e-06	0.00143777	NA	NA
cg01948202	3:122400474	PARP14	3:122657322:G:A	0.0371019	8.70347e-06	0.00143777	NA	NA
cg01948202	3:122400474	PARP14	3:122657569:G:A	0.0371019	8.70347e-06	0.00143777	NA	NA
cg01948202	3:122400474	PARP14	3:122658417:G:T	0.0371019	8.70347e-06	0.00143777	NA	NA
cg01948202	3:122400474	PARP14	3:122659829:A:G	0.0371019	8.70347e-06	0.00143777	NA	NA
cg01948202	3:122400474	PARP14	3:122661964:A:G	0.0371019	8.70347e-06	0.00143777	NA	NA
cg02608002	19:17515778	BST2;MVB12A;BISPR;BISPR	19:17525314:T:C	0.0129585	8.85089e-06	0.00146081	NA	NA
cg02608002	19:17515778	BST2;MVB12A;BISPR;BISPR	19:17526009:C:G	0.0129585	8.85089e-06	0.00146081	NA	NA
cg01948202	3:122400474	PARP14	3:122388464:A:G	0.0219577	8.85348e-06	0.00146081	0.0258338	0.00576343
cg13755924	21:42791937	MX1	21:42790680:T:C	-0.0357336	8.86068e-06	0.00146142	NA	NA
cg14864167	8:66751182	PDE7A	8:66928053:G:A	-0.0706098	9.02355e-06	0.00148769	NA	NA
cg01309328	6:32811253	PSMB8;PSMB8	6:32812858:A:G	-0.0314691	9.13696e-06	0.0015058	NA	NA
cg06033320	8:66750110	PDE7A	8:66910511:G:A	-0.0421838	9.24376e-06	0.0015228	NA	NA
cg09858955	2:58135951	VRK2;VRK2	2:58169950:T:C	-0.0454314	9.35376e-06	0.00154031	NA	NA
cg26882438	3:122399120	PARP14	3:122377674:G:A	0.0310623	9.36658e-06	0.00154181	NA	NA
cg01948202	3:122400474	PARP14	3:122388993:T:C	0.0219085	9.44428e-06	0.00155399	0.0261209	0.00555838
cg26882438	3:122399120	PARP14	3:122346908:T:G	-0.0256206	9.46554e-06	0.00155408	NA	NA
cg06033320	8:66750110	PDE7A	8:66859278:T:C	-0.0292493	9.46719e-06	0.00155408	NA	NA
cg06033320	8:66750110	PDE7A	8:66859433:A:G	-0.0292493	9.46719e-06	0.00155408	NA	NA
cg06033320	8:66750110	PDE7A	8:66859564:G:T	-0.0292493	9.46719e-06	0.00155408	NA	NA
cg06033320	8:66750110	PDE7A	8:66864138:A:G	-0.0292493	9.46719e-06	0.00155408	NA	NA
cg06033320	8:66750110	PDE7A	8:66865183:C:T	-0.0292493	9.46719e-06	0.00155408	NA	NA
cg26882438	3:122399120	PARP14	3:122356200:T:C	-0.0252575	9.5207e-06	0.00156224	NA	NA
cg26882438	3:122399120	PARP14	3:122359589:A:C	-0.0255481	9.77305e-06	0.00160239	NA	NA
cg26882438	3:122399120	PARP14	3:122360083:A:G	-0.0255481	9.77305e-06	0.00160239	NA	NA
cg09858955	2:58135951	VRK2;VRK2	2:58535064:A:G	-0.0336337	9.79386e-06	0.00160517	NA	NA
cg21549285	21:42799141	MX1;MX1	21:42795027:G:A	0.050453	9.79815e-06	0.00160524	0.0817926	1.16047e-05
cg16363586	19:17516329	BST2	19:17489148:C:T	0.017685	9.8594e-06	0.00161338	0.0181477	0.00163407
cg16363586	19:17516329	BST2	19:17489328:C:G	0.017685	9.8594e-06	0.00161338	0.0151117	0.0102017
cg16363586	19:17516329	BST2	19:17492033:C:T	0.017685	9.8594e-06	0.00161338	0.0181477	0.00163407
cg03879629	3:46152446		3:46140770:T:C	-0.022969	9.90096e-06	0.00161954	NA	NA
cg14392283	8:144103587	LY6E;LY6E	8:144104313:T:C	-0.00988335	1.00431e-05	0.00164215	NA	NA
cg23352030	20:62198469	PRIC285;PRIC285	20:62319284:G:A	0.0415746	1.0069e-05	0.00164574	0.0412943	0.0210965
cg26882438	3:122399120	PARP14	3:122359922:A:T	-0.0243651	1.03602e-05	0.00169267	NA	NA
cg05523603	22:50973101		22:50987287:A:G	0.0244086	1.0461e-05	0.00170847	NA	NA
cg26882438	3:122399120	PARP14	3:122356172:C:T	-0.0251527	1.05004e-05	0.00171288	NA	NA
cg26882438	3:122399120	PARP14	3:122356346:C:T	-0.0251527	1.05004e-05	0.00171288	NA	NA
cg26882438	3:122399120	PARP14	3:122356700:T:G	-0.0251527	1.05004e-05	0.00171288	NA	NA
cg26882438	3:122399120	PARP14	3:122348987:A:G	-0.0254935	1.05915e-05	0.0017264	NA	NA
cg26882438	3:122399120	PARP14	3:122350614:G:A	-0.0254935	1.05915e-05	0.0017264	NA	NA
cg12439472	13:43565399	EPSTI1;EPSTI1	13:43608939:G:T	0.0589186	1.08644e-05	0.0017702	NA	NA
cg12013713	7:139760671	PARP12	7:139764975:T:G	0.0190476	1.10667e-05	0.00180245	0.0134747	0.0399316
cg26882438	3:122399120	PARP14	3:122410208:G:A	0.0311185	1.10909e-05	0.00180498	NA	NA
cg26882438	3:122399120	PARP14	3:122410928:C:T	0.0311185	1.10909e-05	0.00180498	NA	NA
cg17114584	11:613792	IRF7;IRF7;IRF7	11:705404:A:G	-0.0494107	1.11042e-05	0.00180644	-0.0365024	0.0109026
cg01420348	14:24564966	PCK2;PCK2;PCK2;PCK2	14:24616783:G:A	-0.0131682	1.11429e-05	0.00181203	NA	NA
cg06120302	9:100880366	TRIM14;TRIM14	9:100808755:T:C	0.00682262	1.13628e-05	0.00184706	NA	NA
cg06033320	8:66750110	PDE7A	8:66882558:T:C	-0.0290802	1.1477e-05	0.00186491	NA	NA
cg26882438	3:122399120	PARP14	3:122367241:G:T	-0.0252987	1.1733e-05	0.00190576	NA	NA
cg16363586	19:17516329	BST2	19:17491472:A:G	0.0176422	1.17569e-05	0.00190889	0.0181477	0.00163407
cg06033320	8:66750110	PDE7A	8:66886456:A:G	-0.0290385	1.18435e-05	0.00191922	NA	NA
cg06033320	8:66750110	PDE7A	8:66887496:T:C	-0.0290385	1.18435e-05	0.00191922	NA	NA
cg06033320	8:66750110	PDE7A	8:66888594:G:A	-0.0290385	1.18435e-05	0.00191922	NA	NA
cg06033320	8:66750110	PDE7A	8:66888886:T:C	-0.0290385	1.18435e-05	0.00191922	NA	NA
cg06033320	8:66750110	PDE7A	8:66890084:T:A	-0.0290385	1.18435e-05	0.00191922	NA	NA
cg06120302	9:100880366	TRIM14;TRIM14	9:100866872:T:C	0.00715972	1.20098e-05	0.00194399	NA	NA
cg06120302	9:100880366	TRIM14;TRIM14	9:100866903:C:T	0.00715972	1.20098e-05	0.00194399	NA	NA
cg05552874	10:91153143	IFIT1	10:91165833:C:T	0.0425684	1.20104e-05	0.00194399	NA	NA
cg05523603	22:50973101		22:51054416:A:G	0.0367451	1.2029e-05	0.00194559	0.0462447	0.0171612
cg03879629	3:46152446		3:46143059:A:G	-0.0227063	1.20342e-05	0.00194559	NA	NA
cg03879629	3:46152446		3:46143098:C:T	-0.0227063	1.20342e-05	0.00194559	NA	NA
cg12013713	7:139760671	PARP12	7:139765203:T:A	0.0190543	1.21444e-05	0.00196264	0.0134747	0.0399316
cg13755924	21:42791937	MX1	21:42767223:A:C	-0.0282018	1.22443e-05	0.00197803	NA	NA
cg02608002	19:17515778	BST2;MVB12A;BISPR;BISPR	19:17508678:A:C	0.0140249	1.23234e-05	0.0019797	NA	NA
cg02608002	19:17515778	BST2;MVB12A;BISPR;BISPR	19:17509460:G:A	0.0140249	1.23234e-05	0.0019797	NA	NA
cg06033320	8:66750110	PDE7A	8:66795198:G:A	-0.0287548	1.23306e-05	0.0019797	NA	NA
cg06033320	8:66750110	PDE7A	8:66799706:A:G	-0.0287548	1.23306e-05	0.0019797	NA	NA
cg06033320	8:66750110	PDE7A	8:66820326:T:C	-0.0287548	1.23306e-05	0.0019797	NA	NA
cg06033320	8:66750110	PDE7A	8:66822030:T:G	-0.0287548	1.23306e-05	0.0019797	NA	NA
cg06033320	8:66750110	PDE7A	8:66826896:A:G	-0.0287548	1.23306e-05	0.0019797	NA	NA
cg06033320	8:66750110	PDE7A	8:66832681:T:C	-0.0287548	1.23306e-05	0.0019797	NA	NA
cg06033320	8:66750110	PDE7A	8:66835554:A:G	-0.0287548	1.23306e-05	0.0019797	NA	NA
cg06033320	8:66750110	PDE7A	8:66836283:A:G	-0.0287548	1.23306e-05	0.0019797	NA	NA
cg06033320	8:66750110	PDE7A	8:66844743:G:A	-0.0287548	1.23306e-05	0.0019797	NA	NA
cg06033320	8:66750110	PDE7A	8:66845886:T:C	-0.0287548	1.23306e-05	0.0019797	NA	NA
cg06033320	8:66750110	PDE7A	8:66850203:C:T	-0.0287548	1.23306e-05	0.0019797	NA	NA
cg06033320	8:66750110	PDE7A	8:66851464:G:T	-0.0287548	1.23306e-05	0.0019797	NA	NA
cg06033320	8:66750110	PDE7A	8:66851472:C:T	-0.0287548	1.23306e-05	0.0019797	NA	NA
cg06033320	8:66750110	PDE7A	8:66851918:T:C	-0.0287548	1.23306e-05	0.0019797	NA	NA
cg02608002	19:17515778	BST2;MVB12A;BISPR;BISPR	19:17529525:T:G	0.0125128	1.24108e-05	0.00199104	NA	NA
cg02608002	19:17515778	BST2;MVB12A;BISPR;BISPR	19:17532350:T:C	0.0125128	1.24108e-05	0.00199104	NA	NA
cg24603130	18:60253492	ZCCHC2	18:60210779:G:T	-0.03128	1.25067e-05	0.00200565	NA	NA
cg23352030	20:62198469	PRIC285;PRIC285	20:62237199:T:C	0.0302941	1.25379e-05	0.00200987	NA	NA
cg26882438	3:122399120	PARP14	3:122365743:A:C	-0.0252082	1.26017e-05	0.00201932	NA	NA
cg16363586	19:17516329	BST2	19:17504123:C:T	0.0204855	1.2631e-05	0.00202324	NA	NA
cg26882438	3:122399120	PARP14	3:122406314:A:G	0.0308519	1.26406e-05	0.00202401	NA	NA
cg09858955	2:58135951	VRK2;VRK2	2:58443548:T:C	0.0408112	1.26961e-05	0.00203133	NA	NA
cg09858955	2:58135951	VRK2;VRK2	2:58445062:C:A	0.0408112	1.26961e-05	0.00203133	NA	NA
cg04268125	1:154579384	ADAR;ADAR;ADAR;ADAR;ADAR	1:154568086:A:C	0.0414981	1.30671e-05	0.00208989	NA	NA
cg06120302	9:100880366	TRIM14;TRIM14	9:100804880:G:A	0.00681048	1.32102e-05	0.00210793	NA	NA
cg06120302	9:100880366	TRIM14;TRIM14	9:100805025:A:G	0.00681048	1.32102e-05	0.00210793	NA	NA
cg06120302	9:100880366	TRIM14;TRIM14	9:100805182:T:C	0.00681048	1.32102e-05	0.00210793	NA	NA
cg06120302	9:100880366	TRIM14;TRIM14	9:100805594:G:A	0.00681048	1.32102e-05	0.00210793	NA	NA
cg06120302	9:100880366	TRIM14;TRIM14	9:100805656:C:A	0.00681048	1.32102e-05	0.00210793	NA	NA
cg06120302	9:100880366	TRIM14;TRIM14	9:100806477:G:A	0.00681048	1.32102e-05	0.00210793	NA	NA
cg06033320	8:66750110	PDE7A	8:66807353:A:G	-0.03	1.32522e-05	0.00211382	NA	NA
cg03386675	1:154579713	ADAR;ADAR;ADAR;ADAR;ADAR	1:154625632:G:A	0.0179057	1.33191e-05	0.00212124	NA	NA
cg03386675	1:154579713	ADAR;ADAR;ADAR;ADAR;ADAR	1:154626477:A:G	0.0179057	1.33191e-05	0.00212124	NA	NA
cg03386675	1:154579713	ADAR;ADAR;ADAR;ADAR;ADAR	1:154626705:T:C	0.0179057	1.33191e-05	0.00212124	NA	NA
cg03386675	1:154579713	ADAR;ADAR;ADAR;ADAR;ADAR	1:154627852:G:A	0.0179057	1.33191e-05	0.00212124	NA	NA
cg05552874	10:91153143	IFIT1	10:91186842:A:G	0.0431173	1.34233e-05	0.00213621	NA	NA
cg03879629	3:46152446		3:46504531:G:C	0.0270775	1.34233e-05	0.00213621	NA	NA
cg03386675	1:154579713	ADAR;ADAR;ADAR;ADAR;ADAR	1:154645691:G:A	-0.0188863	1.39724e-05	0.00222275	NA	NA
cg26882438	3:122399120	PARP14	3:122365670:C:G	-0.0250904	1.40214e-05	0.00222969	NA	NA
cg06716655	1:154579727	ADAR;ADAR;ADAR;ADAR;ADAR	1:154638826:A:G	-0.0187901	1.42845e-05	0.00227066	NA	NA
cg12439472	13:43565399	EPSTI1;EPSTI1	13:43622509:T:A	-0.0661671	1.44744e-05	0.00229821	NA	NA
cg12439472	13:43565399	EPSTI1;EPSTI1	13:43624465:C:T	-0.0661671	1.44744e-05	0.00229821	NA	NA
cg12439472	13:43565399	EPSTI1;EPSTI1	13:43627261:G:T	-0.0661671	1.44744e-05	0.00229821	NA	NA
cg05552874	10:91153143	IFIT1	10:91161355:T:C	0.0421325	1.4504e-05	0.00230204	NA	NA
cg04268125	1:154579384	ADAR;ADAR;ADAR;ADAR;ADAR	1:154635885:G:T	0.0360752	1.46698e-05	0.00232658	NA	NA
cg04268125	1:154579384	ADAR;ADAR;ADAR;ADAR;ADAR	1:154636276:G:A	0.0360752	1.46698e-05	0.00232658	NA	NA
cg09858955	2:58135951	VRK2;VRK2	2:58446080:G:T	0.0382815	1.50289e-05	0.00238263	NA	NA
cg12013713	7:139760671	PARP12	7:139771998:T:G	0.0193522	1.51725e-05	0.00240448	NA	NA
cg22862003	21:42797588	MX1;MX1	21:42798173:A:C	0.0313565	1.52568e-05	0.00241692	0.0472415	8.111e-05
cg25884651	4:169396337	DDX60L;DDX60L	4:169404513:T:C	0.0149849	1.52924e-05	0.00242164	NA	NA
cg14864167	8:66751182	PDE7A	8:66857162:G:A	-0.0661638	1.55082e-05	0.00245488	NA	NA
cg06120302	9:100880366	TRIM14;TRIM14	9:100864919:T:C	0.00706947	1.55329e-05	0.00245786	NA	NA
cg03386675	1:154579713	ADAR;ADAR;ADAR;ADAR;ADAR	1:154637388:C:A	-0.0188936	1.57021e-05	0.00248275	NA	NA
cg03386675	1:154579713	ADAR;ADAR;ADAR;ADAR;ADAR	1:154643449:T:C	-0.0188936	1.57021e-05	0.00248275	NA	NA
cg03386675	1:154579713	ADAR;ADAR;ADAR;ADAR;ADAR	1:154631123:T:C	0.0179062	1.57898e-05	0.00249566	NA	NA
cg24603130	18:60253492	ZCCHC2	18:60238668:C:T	0.0192852	1.59442e-05	0.00251816	NA	NA
cg24603130	18:60253492	ZCCHC2	18:60240352:A:C	0.0192852	1.59442e-05	0.00251816	NA	NA
cg09858955	2:58135951	VRK2;VRK2	2:58476015:C:G	0.027532	1.64465e-05	0.00259651	NA	NA
cg21549285	21:42799141	MX1;MX1	21:42793724:A:G	0.0496959	1.66938e-05	0.00263257	0.0821866	1.1233e-05
cg21549285	21:42799141	MX1;MX1	21:42794081:T:C	0.0496959	1.66938e-05	0.00263257	0.0821866	1.1233e-05
cg21549285	21:42799141	MX1;MX1	21:42796480:C:T	0.0496959	1.66938e-05	0.00263257	0.0821866	1.1233e-05
cg01948202	3:122400474	PARP14	3:122568856:C:G	0.0390066	1.67626e-05	0.00264241	NA	NA
cg12906975	8:144105259		8:144104313:T:C	-0.00847126	1.70696e-05	0.0026898	NA	NA
cg02608002	19:17515778	BST2;MVB12A;BISPR;BISPR	19:17505758:C:T	0.0128497	1.75132e-05	0.00275761	NA	NA
cg02608002	19:17515778	BST2;MVB12A;BISPR;BISPR	19:17505790:G:T	0.0128497	1.75132e-05	0.00275761	NA	NA
cg23352030	20:62198469	PRIC285;PRIC285	20:62322896:C:T	0.0411089	1.75673e-05	0.00276226	0.0405087	0.0274976
cg03763873	13:43565901	EPSTI1;EPSTI1	13:43688013:A:G	-0.0184216	1.75759e-05	0.00276226	-0.0239064	1.94661e-05
cg03763873	13:43565901	EPSTI1;EPSTI1	13:43688132:G:A	-0.0184216	1.75759e-05	0.00276226	-0.0239064	1.94661e-05
cg03763873	13:43565901	EPSTI1;EPSTI1	13:43688916:G:A	-0.0184216	1.75759e-05	0.00276226	-0.0239064	1.94661e-05
cg03763873	13:43565901	EPSTI1;EPSTI1	13:43689407:A:G	-0.0184216	1.75759e-05	0.00276226	-0.0239064	1.94661e-05
cg14864167	8:66751182	PDE7A	8:66812615:T:C	-0.045049	1.77989e-05	0.00279626	NA	NA
cg26882438	3:122399120	PARP14	3:122404397:A:C	0.026332	1.78779e-05	0.00280762	NA	NA
cg12439472	13:43565399	EPSTI1;EPSTI1	13:43688554:G:A	-0.0654753	1.78919e-05	0.00280875	NA	NA
cg06716655	1:154579727	ADAR;ADAR;ADAR;ADAR;ADAR	1:154637950:T:C	0.0177085	1.80416e-05	0.00283119	NA	NA
cg08099136	6:32811251	PSMB8;PSMB8	6:33197544:C:T	0.0356558	1.82628e-05	0.00286387	NA	NA
cg14864167	8:66751182	PDE7A	8:66948506:T:C	-0.0694702	1.82636e-05	0.00286387	NA	NA
cg17114584	11:613792	IRF7;IRF7;IRF7	11:647395:C:T	-0.0266549	1.83161e-05	0.00287102	-0.0226499	0.00367624
cg26882438	3:122399120	PARP14	3:122411958:T:C	-0.0226891	1.8344e-05	0.00287323	NA	NA
cg26882438	3:122399120	PARP14	3:122413536:T:G	-0.0226891	1.8344e-05	0.00287323	NA	NA
cg06716655	1:154579727	ADAR;ADAR;ADAR;ADAR;ADAR	1:154601157:A:G	0.0169677	1.8889e-05	0.00294342	NA	NA
cg06716655	1:154579727	ADAR;ADAR;ADAR;ADAR;ADAR	1:154603322:T:C	0.0169677	1.8889e-05	0.00294342	NA	NA
cg06716655	1:154579727	ADAR;ADAR;ADAR;ADAR;ADAR	1:154607914:G:A	0.0169677	1.8889e-05	0.00294342	NA	NA
cg06716655	1:154579727	ADAR;ADAR;ADAR;ADAR;ADAR	1:154608418:G:T	0.0169677	1.8889e-05	0.00294342	NA	NA
cg12439472	13:43565399	EPSTI1;EPSTI1	13:43640783:A:G	0.0528694	1.89368e-05	0.00294342	NA	NA
cg12439472	13:43565399	EPSTI1;EPSTI1	13:43644493:A:G	0.0528694	1.89368e-05	0.00294342	NA	NA
cg12439472	13:43565399	EPSTI1;EPSTI1	13:43645337:C:A	0.0528694	1.89368e-05	0.00294342	NA	NA
cg12439472	13:43565399	EPSTI1;EPSTI1	13:43645766:C:T	0.0528694	1.89368e-05	0.00294342	NA	NA
cg12439472	13:43565399	EPSTI1;EPSTI1	13:43646516:G:A	0.0528694	1.89368e-05	0.00294342	NA	NA
cg12439472	13:43565399	EPSTI1;EPSTI1	13:43651446:G:C	0.0528694	1.89368e-05	0.00294342	NA	NA
cg12439472	13:43565399	EPSTI1;EPSTI1	13:43653549:A:T	0.0528694	1.89368e-05	0.00294342	NA	NA
cg12439472	13:43565399	EPSTI1;EPSTI1	13:43654658:G:A	0.0528694	1.89368e-05	0.00294342	NA	NA
cg12439472	13:43565399	EPSTI1;EPSTI1	13:43655819:T:C	0.0528694	1.89368e-05	0.00294342	NA	NA
cg12439472	13:43565399	EPSTI1;EPSTI1	13:43656443:C:A	0.0528694	1.89368e-05	0.00294342	NA	NA
cg12439472	13:43565399	EPSTI1;EPSTI1	13:43656646:C:T	0.0528694	1.89368e-05	0.00294342	NA	NA
cg12439472	13:43565399	EPSTI1;EPSTI1	13:43656817:G:A	0.0528694	1.89368e-05	0.00294342	NA	NA
cg12439472	13:43565399	EPSTI1;EPSTI1	13:43657298:A:G	0.0528694	1.89368e-05	0.00294342	NA	NA
cg12439472	13:43565399	EPSTI1;EPSTI1	13:43657640:T:C	0.0528694	1.89368e-05	0.00294342	NA	NA
cg12439472	13:43565399	EPSTI1;EPSTI1	13:43658209:G:A	0.0528694	1.89368e-05	0.00294342	NA	NA
cg03763873	13:43565901	EPSTI1;EPSTI1	13:43630713:G:T	-0.0181756	1.89545e-05	0.00294342	-0.0270356	1.03607e-06
cg03763873	13:43565901	EPSTI1;EPSTI1	13:43635700:C:T	-0.0181756	1.89545e-05	0.00294342	-0.0270356	1.03607e-06
cg03763873	13:43565901	EPSTI1;EPSTI1	13:43638464:A:G	-0.0181756	1.89545e-05	0.00294342	-0.0270356	1.03607e-06
cg03763873	13:43565901	EPSTI1;EPSTI1	13:43639845:A:C	-0.0181756	1.89545e-05	0.00294342	-0.0270356	1.03607e-06
cg21549285	21:42799141	MX1;MX1	21:42797057:G:A	0.0479111	1.90837e-05	0.00296239	0.0638313	0.000736863
cg03386675	1:154579713	ADAR;ADAR;ADAR;ADAR;ADAR	1:154638368:T:G	-0.0186459	1.92389e-05	0.00298537	NA	NA
cg16427501	8:145060083	PARP10	8:144996408:T:G	0.0115754	1.92759e-05	0.00299	NA	NA
cg03386675	1:154579713	ADAR;ADAR;ADAR;ADAR;ADAR	1:154649588:G:A	-0.0186498	1.94573e-05	0.00301701	NA	NA
cg06716655	1:154579727	ADAR;ADAR;ADAR;ADAR;ADAR	1:154631886:A:G	0.0176352	1.96645e-05	0.00304801	NA	NA
cg03386675	1:154579713	ADAR;ADAR;ADAR;ADAR;ADAR	1:154638826:A:G	-0.0186106	1.99039e-05	0.00308397	NA	NA
cg26882438	3:122399120	PARP14	3:122367649:A:G	-0.0240511	2.01623e-05	0.00312284	NA	NA
cg12439472	13:43565399	EPSTI1;EPSTI1	13:43609228:G:A	-0.105582	2.03035e-05	0.00314355	NA	NA
cg12439472	13:43565399	EPSTI1;EPSTI1	13:43628084:A:G	0.0528368	2.04579e-05	0.00315224	NA	NA
cg12439472	13:43565399	EPSTI1;EPSTI1	13:43629595:A:G	0.0528368	2.04579e-05	0.00315224	NA	NA
cg12439472	13:43565399	EPSTI1;EPSTI1	13:43631798:G:T	0.0528368	2.04579e-05	0.00315224	NA	NA
cg12439472	13:43565399	EPSTI1;EPSTI1	13:43632094:G:A	0.0528368	2.04579e-05	0.00315224	NA	NA
cg12439472	13:43565399	EPSTI1;EPSTI1	13:43634537:A:C	0.0528368	2.04579e-05	0.00315224	NA	NA
cg12439472	13:43565399	EPSTI1;EPSTI1	13:43635417:T:C	0.0528368	2.04579e-05	0.00315224	NA	NA
cg12439472	13:43565399	EPSTI1;EPSTI1	13:43635885:G:A	0.0528368	2.04579e-05	0.00315224	NA	NA
cg12439472	13:43565399	EPSTI1;EPSTI1	13:43636935:C:A	0.0528368	2.04579e-05	0.00315224	NA	NA
cg12439472	13:43565399	EPSTI1;EPSTI1	13:43638230:G:A	0.0528368	2.04579e-05	0.00315224	NA	NA
cg12439472	13:43565399	EPSTI1;EPSTI1	13:43638771:G:A	0.0528368	2.04579e-05	0.00315224	NA	NA
cg12439472	13:43565399	EPSTI1;EPSTI1	13:43639015:G:A	0.0528368	2.04579e-05	0.00315224	NA	NA
cg12439472	13:43565399	EPSTI1;EPSTI1	13:43640943:G:A	0.0528368	2.04579e-05	0.00315224	NA	NA
cg12439472	13:43565399	EPSTI1;EPSTI1	13:43641050:C:T	0.0528368	2.04579e-05	0.00315224	NA	NA
cg06120302	9:100880366	TRIM14;TRIM14	9:100863941:G:T	0.00695945	2.1228e-05	0.00326848	NA	NA
cg06120302	9:100880366	TRIM14;TRIM14	9:100864249:C:T	0.00695945	2.1228e-05	0.00326848	NA	NA
cg06716655	1:154579727	ADAR;ADAR;ADAR;ADAR;ADAR	1:154631123:T:C	0.017507	2.14187e-05	0.00329304	NA	NA
cg14864167	8:66751182	PDE7A	8:66902720:T:C	-0.0417973	2.14287e-05	0.00329304	NA	NA
cg03763873	13:43565901	EPSTI1;EPSTI1	13:43656663:C:T	-0.0182752	2.14349e-05	0.00329304	-0.0277739	5.19049e-07
cg03763873	13:43565901	EPSTI1;EPSTI1	13:43657419:T:C	-0.0182752	2.14349e-05	0.00329304	-0.0277739	5.19049e-07
cg03763873	13:43565901	EPSTI1;EPSTI1	13:43658498:G:A	-0.0182752	2.14349e-05	0.00329304	-0.0283111	7.32439e-07
cg03763873	13:43565901	EPSTI1;EPSTI1	13:43660778:G:T	-0.0182752	2.14349e-05	0.00329304	-0.0283111	7.32439e-07
cg03386675	1:154579713	ADAR;ADAR;ADAR;ADAR;ADAR	1:154633006:C:G	-0.0185162	2.15972e-05	0.00331065	NA	NA
cg03386675	1:154579713	ADAR;ADAR;ADAR;ADAR;ADAR	1:154635448:C:T	-0.0185162	2.15972e-05	0.00331065	NA	NA
cg03386675	1:154579713	ADAR;ADAR;ADAR;ADAR;ADAR	1:154636972:C:T	-0.0185162	2.15972e-05	0.00331065	NA	NA
cg03386675	1:154579713	ADAR;ADAR;ADAR;ADAR;ADAR	1:154638019:G:A	-0.0185162	2.15972e-05	0.00331065	NA	NA
cg03386675	1:154579713	ADAR;ADAR;ADAR;ADAR;ADAR	1:154643267:C:A	-0.0185162	2.15972e-05	0.00331065	NA	NA
cg03386675	1:154579713	ADAR;ADAR;ADAR;ADAR;ADAR	1:154651751:A:T	-0.0185162	2.15972e-05	0.00331065	NA	NA
cg06716655	1:154579727	ADAR;ADAR;ADAR;ADAR;ADAR	1:154652119:G:A	0.0175934	2.16384e-05	0.00331574	NA	NA
cg16427501	8:145060083	PARP10	8:144993324:C:T	0.0114719	2.21737e-05	0.00339652	NA	NA
cg14864167	8:66751182	PDE7A	8:66865124:A:G	-0.0653291	2.21991e-05	0.00339916	NA	NA
cg09858955	2:58135951	VRK2;VRK2	2:58345914:G:A	0.0365782	2.26584e-05	0.00346822	NA	NA
cg06716655	1:154579727	ADAR;ADAR;ADAR;ADAR;ADAR	1:154644546:G:A	0.0175987	2.27743e-05	0.00348469	NA	NA
cg06120302	9:100880366	TRIM14;TRIM14	9:100866201:A:C	0.00692972	2.28861e-05	0.0035005	NA	NA
cg06120302	9:100880366	TRIM14;TRIM14	9:100851201:G:T	0.00576777	2.30461e-05	0.00352368	NA	NA
cg16427501	8:145060083	PARP10	8:145001267:G:A	0.0138512	2.37081e-05	0.00362358	NA	NA
cg22862003	21:42797588	MX1;MX1	21:42797057:G:A	0.0299706	2.39259e-05	0.00365553	0.0389402	0.00114593
cg05552874	10:91153143	IFIT1	10:91159323:G:T	0.0410917	2.41035e-05	0.0036813	NA	NA
cg06033320	8:66750110	PDE7A	8:66940998:C:T	-0.0523168	2.42183e-05	0.00369613	NA	NA
cg06033320	8:66750110	PDE7A	8:66941334:C:T	-0.0523168	2.42183e-05	0.00369613	NA	NA
cg16427501	8:145060083	PARP10	8:144995736:G:A	0.0114189	2.43463e-05	0.00370078	NA	NA
cg16427501	8:145060083	PARP10	8:144996598:G:A	0.0114189	2.43463e-05	0.00370078	NA	NA
cg16427501	8:145060083	PARP10	8:144996635:G:A	0.0114189	2.43463e-05	0.00370078	NA	NA
cg16427501	8:145060083	PARP10	8:144997656:C:T	0.0114189	2.43463e-05	0.00370078	NA	NA
cg16427501	8:145060083	PARP10	8:144997927:G:A	0.0114189	2.43463e-05	0.00370078	NA	NA
cg16427501	8:145060083	PARP10	8:144998169:C:T	0.0114189	2.43463e-05	0.00370078	NA	NA
cg16427501	8:145060083	PARP10	8:144998190:A:G	0.0114189	2.43463e-05	0.00370078	NA	NA
cg16427501	8:145060083	PARP10	8:144999417:C:T	0.0114189	2.43463e-05	0.00370078	NA	NA
cg16427501	8:145060083	PARP10	8:144999642:A:C	0.0114189	2.43463e-05	0.00370078	NA	NA
cg16427501	8:145060083	PARP10	8:144999684:A:G	0.0114189	2.43463e-05	0.00370078	NA	NA
cg16427501	8:145060083	PARP10	8:145000056:T:C	0.0114189	2.43463e-05	0.00370078	NA	NA
cg06716655	1:154579727	ADAR;ADAR;ADAR;ADAR;ADAR	1:154645691:G:A	-0.0182083	2.49604e-05	0.00379274	NA	NA
cg12439472	13:43565399	EPSTI1;EPSTI1	13:43659274:T:C	0.0523431	2.54838e-05	0.00383869	NA	NA
cg12439472	13:43565399	EPSTI1;EPSTI1	13:43661213:T:C	0.0523431	2.54838e-05	0.00383869	NA	NA
cg12439472	13:43565399	EPSTI1;EPSTI1	13:43661307:G:A	0.0523431	2.54838e-05	0.00383869	NA	NA
cg12439472	13:43565399	EPSTI1;EPSTI1	13:43663537:A:T	0.0523431	2.54838e-05	0.00383869	NA	NA
cg12439472	13:43565399	EPSTI1;EPSTI1	13:43665516:G:A	0.0523431	2.54838e-05	0.00383869	NA	NA
cg12439472	13:43565399	EPSTI1;EPSTI1	13:43673052:C:T	0.0523431	2.54838e-05	0.00383869	NA	NA
cg12439472	13:43565399	EPSTI1;EPSTI1	13:43673204:T:C	0.0523431	2.54838e-05	0.00383869	NA	NA
cg12439472	13:43565399	EPSTI1;EPSTI1	13:43673398:T:C	0.0523431	2.54838e-05	0.00383869	NA	NA
cg12439472	13:43565399	EPSTI1;EPSTI1	13:43673908:T:C	0.0523431	2.54838e-05	0.00383869	NA	NA
cg12439472	13:43565399	EPSTI1;EPSTI1	13:43674428:T:C	0.0523431	2.54838e-05	0.00383869	NA	NA
cg12439472	13:43565399	EPSTI1;EPSTI1	13:43674911:T:G	0.0523431	2.54838e-05	0.00383869	NA	NA
cg12439472	13:43565399	EPSTI1;EPSTI1	13:43675487:G:A	0.0523431	2.54838e-05	0.00383869	NA	NA
cg12439472	13:43565399	EPSTI1;EPSTI1	13:43675515:A:G	0.0523431	2.54838e-05	0.00383869	NA	NA
cg12439472	13:43565399	EPSTI1;EPSTI1	13:43675994:A:G	0.0523431	2.54838e-05	0.00383869	NA	NA
cg12439472	13:43565399	EPSTI1;EPSTI1	13:43679346:C:A	0.0523431	2.54838e-05	0.00383869	NA	NA
cg12439472	13:43565399	EPSTI1;EPSTI1	13:43679540:A:G	0.0523431	2.54838e-05	0.00383869	NA	NA
cg12439472	13:43565399	EPSTI1;EPSTI1	13:43679591:A:C	0.0523431	2.54838e-05	0.00383869	NA	NA
cg12439472	13:43565399	EPSTI1;EPSTI1	13:43680173:C:T	0.0523431	2.54838e-05	0.00383869	NA	NA
cg12439472	13:43565399	EPSTI1;EPSTI1	13:43682841:A:G	0.0523431	2.54838e-05	0.00383869	NA	NA
cg12439472	13:43565399	EPSTI1;EPSTI1	13:43683008:G:A	0.0523431	2.54838e-05	0.00383869	NA	NA
cg12439472	13:43565399	EPSTI1;EPSTI1	13:43683020:A:G	0.0523431	2.54838e-05	0.00383869	NA	NA
cg12439472	13:43565399	EPSTI1;EPSTI1	13:43683826:C:T	0.0523431	2.54838e-05	0.00383869	NA	NA
cg12439472	13:43565399	EPSTI1;EPSTI1	13:43684498:C:T	0.0523431	2.54838e-05	0.00383869	NA	NA
cg12439472	13:43565399	EPSTI1;EPSTI1	13:43686170:A:C	0.0523431	2.54838e-05	0.00383869	NA	NA
cg06033320	8:66750110	PDE7A	8:66871899:T:A	-0.0279309	2.55193e-05	0.00384265	NA	NA
cg03879629	3:46152446		3:46143930:A:G	0.0236123	2.56239e-05	0.003857	NA	NA
cg10734665	15:26107410	ATP10A	15:26016858:C:G	-0.0180606	2.57886e-05	0.0038804	-0.0194536	0.00365601
cg06033320	8:66750110	PDE7A	8:66933620:G:A	-0.051768	2.60596e-05	0.00391976	NA	NA
cg16427501	8:145060083	PARP10	8:144986678:G:A	0.0114176	2.61031e-05	0.00392489	NA	NA
cg16427501	8:145060083	PARP10	8:144992361:T:C	0.0111789	2.64418e-05	0.00397439	NA	NA
cg06033320	8:66750110	PDE7A	8:66934902:T:G	-0.0600915	2.64948e-05	0.00398091	NA	NA
cg06716655	1:154579727	ADAR;ADAR;ADAR;ADAR;ADAR	1:154637388:C:A	-0.0182526	2.68077e-05	0.00402503	NA	NA
cg06716655	1:154579727	ADAR;ADAR;ADAR;ADAR;ADAR	1:154643449:T:C	-0.0182526	2.68077e-05	0.00402503	NA	NA
cg16427501	8:145060083	PARP10	8:144995494:C:T	0.0113138	2.72721e-05	0.00409328	NA	NA
cg12439472	13:43565399	EPSTI1;EPSTI1	13:43656663:C:T	-0.0643863	2.73227e-05	0.00409498	NA	NA
cg12439472	13:43565399	EPSTI1;EPSTI1	13:43657419:T:C	-0.0643863	2.73227e-05	0.00409498	NA	NA
cg12439472	13:43565399	EPSTI1;EPSTI1	13:43658498:G:A	-0.0643863	2.73227e-05	0.00409498	NA	NA
cg12439472	13:43565399	EPSTI1;EPSTI1	13:43660778:G:T	-0.0643863	2.73227e-05	0.00409498	NA	NA
cg09858955	2:58135951	VRK2;VRK2	2:57931347:T:C	0.0250826	2.79021e-05	0.00417442	NA	NA
cg09858955	2:58135951	VRK2;VRK2	2:57932820:G:A	0.0250826	2.79021e-05	0.00417442	NA	NA
cg09858955	2:58135951	VRK2;VRK2	2:57934055:C:T	0.0250826	2.79021e-05	0.00417442	NA	NA
cg14392283	8:144103587	LY6E;LY6E	8:144112369:T:C	-0.00939781	2.79143e-05	0.00417442	-0.0079243	0.0429843
cg12439472	13:43565399	EPSTI1;EPSTI1	13:43663837:A:T	0.0520199	2.79929e-05	0.00417442	NA	NA
cg12439472	13:43565399	EPSTI1;EPSTI1	13:43665580:A:G	0.0520199	2.79929e-05	0.00417442	NA	NA
cg12439472	13:43565399	EPSTI1;EPSTI1	13:43665908:A:G	0.0520199	2.79929e-05	0.00417442	NA	NA
cg12439472	13:43565399	EPSTI1;EPSTI1	13:43666796:C:A	0.0520199	2.79929e-05	0.00417442	NA	NA
cg12439472	13:43565399	EPSTI1;EPSTI1	13:43668631:G:T	0.0520199	2.79929e-05	0.00417442	NA	NA
cg12439472	13:43565399	EPSTI1;EPSTI1	13:43669000:A:T	0.0520199	2.79929e-05	0.00417442	NA	NA
cg12439472	13:43565399	EPSTI1;EPSTI1	13:43669737:C:T	0.0520199	2.79929e-05	0.00417442	NA	NA
cg12439472	13:43565399	EPSTI1;EPSTI1	13:43671541:C:G	0.0520199	2.79929e-05	0.00417442	NA	NA
cg12439472	13:43565399	EPSTI1;EPSTI1	13:43671793:G:A	0.0520199	2.79929e-05	0.00417442	NA	NA
cg12439472	13:43565399	EPSTI1;EPSTI1	13:43673112:A:T	0.0520199	2.79929e-05	0.00417442	NA	NA
cg05523603	22:50973101		22:50973113:C:T	0.0338964	2.82209e-05	0.00420691	NA	NA
cg08099136	6:32811251	PSMB8;PSMB8	6:32413889:C:A	-0.0206058	2.82913e-05	0.0042159	NA	NA
cg05523603	22:50973101		22:51002551:A:G	0.0195365	2.85661e-05	0.00425229	NA	NA
cg05523603	22:50973101		22:51002763:C:A	0.0195365	2.85661e-05	0.00425229	NA	NA
cg05523603	22:50973101		22:51002960:C:T	0.0195365	2.85661e-05	0.00425229	NA	NA
cg03763873	13:43565901	EPSTI1;EPSTI1	13:43693165:A:G	-0.0173603	2.88102e-05	0.00427432	-0.0210826	0.000110697
cg09858955	2:58135951	VRK2;VRK2	2:58561080:A:G	-0.0312585	2.88166e-05	0.00427432	NA	NA
cg09858955	2:58135951	VRK2;VRK2	2:58563277:G:A	-0.0312585	2.88166e-05	0.00427432	NA	NA
cg09858955	2:58135951	VRK2;VRK2	2:58566648:G:T	-0.0312585	2.88166e-05	0.00427432	NA	NA
cg09858955	2:58135951	VRK2;VRK2	2:58567860:C:A	-0.0312585	2.88166e-05	0.00427432	NA	NA
cg09858955	2:58135951	VRK2;VRK2	2:58568575:G:A	-0.0312585	2.88166e-05	0.00427432	NA	NA
cg09858955	2:58135951	VRK2;VRK2	2:58569927:G:A	-0.0312585	2.88166e-05	0.00427432	NA	NA
cg09858955	2:58135951	VRK2;VRK2	2:58570335:G:A	-0.0312585	2.88166e-05	0.00427432	NA	NA
cg09858955	2:58135951	VRK2;VRK2	2:58571363:C:T	-0.0312585	2.88166e-05	0.00427432	NA	NA
cg09858955	2:58135951	VRK2;VRK2	2:58573984:G:T	-0.0312585	2.88166e-05	0.00427432	NA	NA
cg03879629	3:46152446		3:46354839:T:C	0.023255	2.89454e-05	0.00429189	NA	NA
cg06716655	1:154579727	ADAR;ADAR;ADAR;ADAR;ADAR	1:154555733:A:T	0.0184147	2.90696e-05	0.00430879	NA	NA
cg13755924	21:42791937	MX1	21:42811825:A:T	-0.0328357	2.92039e-05	0.00432254	NA	NA
cg13755924	21:42791937	MX1	21:42811870:G:A	-0.0328357	2.92039e-05	0.00432254	NA	NA
cg13755924	21:42791937	MX1	21:42812192:G:A	-0.0328357	2.92039e-05	0.00432254	NA	NA
cg13755924	21:42791937	MX1	21:42812254:C:T	-0.0328357	2.92039e-05	0.00432254	NA	NA
cg14864167	8:66751182	PDE7A	8:66907631:C:T	-0.0656756	2.94061e-05	0.00435092	NA	NA
cg12013713	7:139760671	PARP12	7:139724742:G:C	0.0274096	2.94279e-05	0.0043526	NA	NA
cg12013713	7:139760671	PARP12	7:139671117:T:A	-0.0170807	2.96366e-05	0.00438192	NA	NA
cg03879629	3:46152446		3:45921043:T:C	0.0227527	2.97069e-05	0.00438765	NA	NA
cg03879629	3:46152446		3:45923085:A:C	0.0227527	2.97069e-05	0.00438765	NA	NA
cg03879629	3:46152446		3:45924953:T:C	0.0227527	2.97069e-05	0.00438765	NA	NA
cg16427501	8:145060083	PARP10	8:144990335:G:A	0.0112611	2.98008e-05	0.00439995	NA	NA
cg06716655	1:154579727	ADAR;ADAR;ADAR;ADAR;ADAR	1:154649588:G:A	-0.0181093	2.98571e-05	0.0044067	NA	NA
cg05523603	22:50973101		22:51066699:T:C	0.0337847	3.011e-05	0.00444247	0.0490698	0.00886375
cg06716655	1:154579727	ADAR;ADAR;ADAR;ADAR;ADAR	1:154630066:C:T	-0.0180216	3.0339e-05	0.00447309	NA	NA
cg06716655	1:154579727	ADAR;ADAR;ADAR;ADAR;ADAR	1:154631081:C:T	-0.0180216	3.0339e-05	0.00447309	NA	NA
cg16427501	8:145060083	PARP10	8:144996029:A:G	0.01123	3.07463e-05	0.00453153	NA	NA
cg16427501	8:145060083	PARP10	8:145066853:C:T	0.0114891	3.08307e-05	0.00454076	NA	NA
cg16427501	8:145060083	PARP10	8:145067467:G:T	0.0114891	3.08307e-05	0.00454076	NA	NA
cg06033320	8:66750110	PDE7A	8:66887777:C:T	-0.0576846	3.09731e-05	0.00456012	NA	NA
cg10734665	15:26107410	ATP10A	15:26014372:A:G	-0.0178651	3.10479e-05	0.00456953	-0.0215433	0.00130715
cg14864167	8:66751182	PDE7A	8:66814578:G:A	-0.0437736	3.14673e-05	0.00462635	NA	NA
cg14864167	8:66751182	PDE7A	8:66814987:A:G	-0.0437736	3.14673e-05	0.00462635	NA	NA
cg14864167	8:66751182	PDE7A	8:66815539:C:T	-0.0437736	3.14673e-05	0.00462635	NA	NA
cg10734665	15:26107410	ATP10A	15:26021544:T:A	-0.0181783	3.21108e-05	0.00471929	-0.0211029	0.00173581
cg14864167	8:66751182	PDE7A	8:66835277:C:T	-0.064835	3.21952e-05	0.00473004	NA	NA
cg03879629	3:46152446		3:45930222:A:G	0.0225314	3.23473e-05	0.0047507	NA	NA
cg02608002	19:17515778	BST2;MVB12A;BISPR;BISPR	19:17505617:G:A	0.0126144	3.26135e-05	0.00478474	NA	NA
cg02608002	19:17515778	BST2;MVB12A;BISPR;BISPR	19:17505629:T:C	0.0126144	3.26135e-05	0.00478474	NA	NA
cg02608002	19:17515778	BST2;MVB12A;BISPR;BISPR	19:17505834:G:C	0.0126144	3.26135e-05	0.00478474	NA	NA
cg03879629	3:46152446		3:46142963:T:C	0.0232772	3.28494e-05	0.00481257	NA	NA
cg03879629	3:46152446		3:46143942:A:G	0.0232772	3.28494e-05	0.00481257	NA	NA
cg03879629	3:46152446		3:46144184:C:T	0.0232772	3.28494e-05	0.00481257	NA	NA
cg03879629	3:46152446		3:46144451:A:G	0.0232772	3.28494e-05	0.00481257	NA	NA
cg05523603	22:50973101		22:50954685:G:A	0.0358086	3.31658e-05	0.00485722	NA	NA
cg06716655	1:154579727	ADAR;ADAR;ADAR;ADAR;ADAR	1:154638368:T:G	-0.0179919	3.32145e-05	0.00486264	NA	NA
cg06188083	10:91093005	IFIT3;IFIT3	10:91867906:T:C	0.0315784	3.3607e-05	0.00491838	NA	NA
cg09858955	2:58135951	VRK2;VRK2	2:57962055:T:C	0.0362854	3.37414e-05	0.00492157	NA	NA
cg16427501	8:145060083	PARP10	8:145070151:G:A	0.0114144	3.37586e-05	0.00492157	NA	NA
cg16427501	8:145060083	PARP10	8:145071988:T:C	0.0114144	3.37586e-05	0.00492157	NA	NA
cg16427501	8:145060083	PARP10	8:145074452:T:C	0.0114144	3.37586e-05	0.00492157	NA	NA
cg16427501	8:145060083	PARP10	8:145074681:A:G	0.0114144	3.37586e-05	0.00492157	NA	NA
cg16427501	8:145060083	PARP10	8:145075631:T:C	0.0114144	3.37586e-05	0.00492157	NA	NA
cg16427501	8:145060083	PARP10	8:145075813:A:G	0.0114144	3.37586e-05	0.00492157	NA	NA
cg16427501	8:145060083	PARP10	8:145076574:T:G	0.0114144	3.37586e-05	0.00492157	NA	NA
cg16427501	8:145060083	PARP10	8:145079301:T:C	0.0114144	3.37586e-05	0.00492157	NA	NA
cg16427501	8:145060083	PARP10	8:145081248:A:G	0.0114144	3.37586e-05	0.00492157	NA	NA
cg16427501	8:145060083	PARP10	8:145084493:T:C	0.0114144	3.37586e-05	0.00492157	NA	NA
cg13155430	21:42795929	MX1	21:41910647:T:C	-0.0431541	3.38888e-05	0.00492952	NA	NA
cg06716655	1:154579727	ADAR;ADAR;ADAR;ADAR;ADAR	1:154633006:C:G	-0.0179533	3.38959e-05	0.00492952	NA	NA
cg06716655	1:154579727	ADAR;ADAR;ADAR;ADAR;ADAR	1:154635448:C:T	-0.0179533	3.38959e-05	0.00492952	NA	NA
cg06716655	1:154579727	ADAR;ADAR;ADAR;ADAR;ADAR	1:154636972:C:T	-0.0179533	3.38959e-05	0.00492952	NA	NA
cg06716655	1:154579727	ADAR;ADAR;ADAR;ADAR;ADAR	1:154638019:G:A	-0.0179533	3.38959e-05	0.00492952	NA	NA
cg06716655	1:154579727	ADAR;ADAR;ADAR;ADAR;ADAR	1:154643267:C:A	-0.0179533	3.38959e-05	0.00492952	NA	NA
cg06716655	1:154579727	ADAR;ADAR;ADAR;ADAR;ADAR	1:154651751:A:T	-0.0179533	3.38959e-05	0.00492952	NA	NA
cg26882438	3:122399120	PARP14	3:122612324:G:C	0.0399808	3.4411e-05	0.00499975	NA	NA
cg05523603	22:50973101		22:51059483:G:A	0.0339948	3.44148e-05	0.00499975	0.0490698	0.00886375
cg05523603	22:50973101		22:51065229:G:A	0.0339948	3.44148e-05	0.00499975	0.0490698	0.00886375
cg26882438	3:122399120	PARP14	3:122367592:A:T	-0.0235469	3.47866e-05	0.005052	NA	NA
cg03879629	3:46152446		3:46490474:G:A	0.0311262	3.48464e-05	0.00505893	NA	NA
cg12439472	13:43565399	EPSTI1;EPSTI1	13:43674590:G:A	0.05143	3.51257e-05	0.00509629	NA	NA
cg06033320	8:66750110	PDE7A	8:66792632:T:G	-0.0273462	3.51282e-05	0.00509629	NA	NA
cg01948202	3:122400474	PARP14	3:122563887:G:C	0.038033	3.51689e-05	0.00509865	NA	NA
cg01948202	3:122400474	PARP14	3:122576192:A:G	0.038033	3.51689e-05	0.00509865	NA	NA
cg03879629	3:46152446		3:45932847:A:G	0.0223912	3.5676e-05	0.00516499	NA	NA
cg03879629	3:46152446		3:45933647:A:C	0.0223912	3.5676e-05	0.00516499	NA	NA
cg03879629	3:46152446		3:45938089:T:G	0.0223912	3.5676e-05	0.00516499	NA	NA
cg03879629	3:46152446		3:45949954:C:A	0.0223912	3.5676e-05	0.00516499	NA	NA
cg16427501	8:145060083	PARP10	8:144983493:T:C	0.0112504	3.62783e-05	0.00524672	NA	NA
cg16427501	8:145060083	PARP10	8:144986793:C:T	0.0112504	3.62783e-05	0.00524672	NA	NA
cg16427501	8:145060083	PARP10	8:144987221:C:T	0.0112504	3.62783e-05	0.00524672	NA	NA
cg01948202	3:122400474	PARP14	3:122406265:C:A	0.0408482	3.63658e-05	0.00525754	NA	NA
cg10549986	2:7018153	RSAD2	2:6278616:A:G	0.031378	3.71061e-05	0.00536133	NA	NA
cg05523603	22:50973101		22:50950175:C:T	0.0348454	3.71094e-05	0.00536133	NA	NA
cg05523603	22:50973101		22:50988695:T:C	0.0248137	3.71768e-05	0.00536921	NA	NA
cg16427501	8:145060083	PARP10	8:145001031:T:C	0.0109387	3.75749e-05	0.00542295	NA	NA
cg16427501	8:145060083	PARP10	8:145002283:A:G	0.0109387	3.75749e-05	0.00542295	NA	NA
cg12013713	7:139760671	PARP12	7:139763536:A:G	0.0176056	3.76264e-05	0.00542849	0.0148008	0.0219786
cg06716655	1:154579727	ADAR;ADAR;ADAR;ADAR;ADAR	1:154639255:C:T	0.0171045	3.78802e-05	0.00546322	NA	NA
cg12110437	8:144098888	LY6E;LY6E;LOC100133669	8:144067080:G:A	-0.0262603	3.79742e-05	0.00547489	-0.0474223	0.000368187
cg05552874	10:91153143	IFIT1	10:91869383:C:T	0.0324825	3.86841e-05	0.00556761	NA	NA
cg05552874	10:91153143	IFIT1	10:91869510:G:A	0.0324825	3.86841e-05	0.00556761	NA	NA
cg05552874	10:91153143	IFIT1	10:91874949:G:A	0.0324825	3.86841e-05	0.00556761	NA	NA
cg05552874	10:91153143	IFIT1	10:91879831:G:A	0.0324825	3.86841e-05	0.00556761	NA	NA
cg05552874	10:91153143	IFIT1	10:91885048:T:G	0.0324825	3.86841e-05	0.00556761	NA	NA
cg14392283	8:144103587	LY6E;LY6E	8:144107501:G:A	-0.00941967	3.9017e-05	0.00561359	-0.00800926	0.0409444
cg10734665	15:26107410	ATP10A	15:26017543:T:C	-0.0177854	3.93371e-05	0.0056577	-0.0194536	0.00365601
cg12439472	13:43565399	EPSTI1;EPSTI1	13:43630713:G:T	-0.0623128	4.03029e-05	0.00578861	NA	NA
cg12439472	13:43565399	EPSTI1;EPSTI1	13:43635700:C:T	-0.0623128	4.03029e-05	0.00578861	NA	NA
cg12439472	13:43565399	EPSTI1;EPSTI1	13:43638464:A:G	-0.0623128	4.03029e-05	0.00578861	NA	NA
cg12439472	13:43565399	EPSTI1;EPSTI1	13:43639845:A:C	-0.0623128	4.03029e-05	0.00578861	NA	NA
cg03879629	3:46152446		3:46329008:C:T	0.0244942	4.1224e-05	0.00591683	NA	NA
cg03879629	3:46152446		3:46329278:G:A	0.0244942	4.1224e-05	0.00591683	NA	NA
cg01948202	3:122400474	PARP14	3:122448203:C:T	0.0421378	4.18963e-05	0.00600919	NA	NA
cg01948202	3:122400474	PARP14	3:122524265:T:G	0.0421378	4.18963e-05	0.00600919	NA	NA
cg06120302	9:100880366	TRIM14;TRIM14	9:100818344:T:C	0.00558603	4.20585e-05	0.00602831	NA	NA
cg06120302	9:100880366	TRIM14;TRIM14	9:100819070:T:G	0.00558603	4.20585e-05	0.00602831	NA	NA
cg06188083	10:91093005	IFIT3;IFIT3	10:91871059:A:G	0.0314312	4.24648e-05	0.00605324	NA	NA
cg06188083	10:91093005	IFIT3;IFIT3	10:91871699:T:C	0.0314312	4.24648e-05	0.00605324	NA	NA
cg06188083	10:91093005	IFIT3;IFIT3	10:91873479:T:C	0.0314312	4.24648e-05	0.00605324	NA	NA
cg06188083	10:91093005	IFIT3;IFIT3	10:91876366:A:G	0.0314312	4.24648e-05	0.00605324	NA	NA
cg06188083	10:91093005	IFIT3;IFIT3	10:91877893:A:G	0.0314312	4.24648e-05	0.00605324	NA	NA
cg06188083	10:91093005	IFIT3;IFIT3	10:91878023:G:A	0.0314312	4.24648e-05	0.00605324	NA	NA
cg06188083	10:91093005	IFIT3;IFIT3	10:91879929:C:A	0.0314312	4.24648e-05	0.00605324	NA	NA
cg06188083	10:91093005	IFIT3;IFIT3	10:91880052:A:G	0.0314312	4.24648e-05	0.00605324	NA	NA
cg06188083	10:91093005	IFIT3;IFIT3	10:91880662:G:A	0.0314312	4.24648e-05	0.00605324	NA	NA
cg06188083	10:91093005	IFIT3;IFIT3	10:91883796:A:T	0.0314312	4.24648e-05	0.00605324	NA	NA
cg06188083	10:91093005	IFIT3;IFIT3	10:91885135:A:G	0.0314312	4.24648e-05	0.00605324	NA	NA
cg06188083	10:91093005	IFIT3;IFIT3	10:91885736:T:C	0.0314312	4.24648e-05	0.00605324	NA	NA
cg06188083	10:91093005	IFIT3;IFIT3	10:91886765:A:T	0.0314312	4.24648e-05	0.00605324	NA	NA
cg06188083	10:91093005	IFIT3;IFIT3	10:91888894:T:C	0.0314312	4.24648e-05	0.00605324	NA	NA
cg06188083	10:91093005	IFIT3;IFIT3	10:91898695:T:C	0.0314312	4.24648e-05	0.00605324	NA	NA
cg06188083	10:91093005	IFIT3;IFIT3	10:91898866:A:C	0.0314312	4.24648e-05	0.00605324	NA	NA
cg26882438	3:122399120	PARP14	3:122404557:A:T	-0.0295127	4.2497e-05	0.00605453	NA	NA
cg17114584	11:613792	IRF7;IRF7;IRF7	11:636496:A:G	-0.022027	4.25029e-05	0.00605453	NA	NA
cg16427501	8:145060083	PARP10	8:144993377:A:G	0.0110022	4.26849e-05	0.00607839	NA	NA
cg10710569	2:231283552	SP100;SP100;SP100;SP100;SP100;SP100	2:231268834:A:G	0.0183986	4.28078e-05	0.00609381	NA	NA
cg09858955	2:58135951	VRK2;VRK2	2:58492441:C:A	-0.0257839	4.29151e-05	0.006107	NA	NA
cg13755924	21:42791937	MX1	21:42779056:T:C	-0.0179323	4.29359e-05	0.00610787	NA	NA
cg14392283	8:144103587	LY6E;LY6E	8:144109260:C:T	-0.00915263	4.30591e-05	0.00612331	NA	NA
cg06188083	10:91093005	IFIT3;IFIT3	10:91876037:G:A	0.0314778	4.33077e-05	0.00615446	NA	NA
cg06188083	10:91093005	IFIT3;IFIT3	10:91876052:C:T	0.0314778	4.33077e-05	0.00615446	NA	NA
cg16427501	8:145060083	PARP10	8:145069678:G:A	0.0112999	4.3998e-05	0.00623729	NA	NA
cg08099136	6:32811251	PSMB8;PSMB8	6:32814659:A:G	-0.025557	4.40221e-05	0.00623729	-0.0213206	0.0194708
cg08099136	6:32811251	PSMB8;PSMB8	6:32814975:T:C	-0.025557	4.40221e-05	0.00623729	-0.0213206	0.0194708
cg26882438	3:122399120	PARP14	3:122409504:G:A	-0.0253009	4.40252e-05	0.00623729	NA	NA
cg26882438	3:122399120	PARP14	3:122409611:G:A	-0.0253009	4.40252e-05	0.00623729	NA	NA
cg26882438	3:122399120	PARP14	3:122411951:G:T	-0.0253009	4.40252e-05	0.00623729	NA	NA
cg26882438	3:122399120	PARP14	3:122412755:G:A	-0.0253009	4.40252e-05	0.00623729	NA	NA
cg26882438	3:122399120	PARP14	3:122412901:C:T	-0.0253009	4.40252e-05	0.00623729	NA	NA
cg26882438	3:122399120	PARP14	3:122412973:A:C	-0.0253009	4.40252e-05	0.00623729	NA	NA
cg17986793	21:42797899	MX1;MX1;MX1	21:42507126:G:A	0.0142337	4.51231e-05	0.00638999	NA	NA
cg16427501	8:145060083	PARP10	8:144991176:T:C	0.0109309	4.51336e-05	0.00638999	NA	NA
cg03879629	3:46152446		3:46358904:C:G	0.0239359	4.60486e-05	0.00651731	NA	NA
cg09858955	2:58135951	VRK2;VRK2	2:57917222:C:T	0.0246924	4.61247e-05	0.00652588	NA	NA
cg14864167	8:66751182	PDE7A	8:66958597:G:C	-0.0395064	4.65734e-05	0.00658489	NA	NA
cg14864167	8:66751182	PDE7A	8:66958895:G:C	-0.0395064	4.65734e-05	0.00658489	NA	NA
cg03386675	1:154579713	ADAR;ADAR;ADAR;ADAR;ADAR	1:154555733:A:T	0.018074	4.6604e-05	0.00658697	NA	NA
cg06716655	1:154579727	ADAR;ADAR;ADAR;ADAR;ADAR	1:154625632:G:A	0.0166478	4.67127e-05	0.00659341	NA	NA
cg06716655	1:154579727	ADAR;ADAR;ADAR;ADAR;ADAR	1:154626477:A:G	0.0166478	4.67127e-05	0.00659341	NA	NA
cg06716655	1:154579727	ADAR;ADAR;ADAR;ADAR;ADAR	1:154626705:T:C	0.0166478	4.67127e-05	0.00659341	NA	NA
cg06716655	1:154579727	ADAR;ADAR;ADAR;ADAR;ADAR	1:154627852:G:A	0.0166478	4.67127e-05	0.00659341	NA	NA
cg10552523	11:313478	IFITM1	11:403545:C:T	0.0203907	4.67818e-05	0.00660091	NA	NA
cg25884651	4:169396337	DDX60L;DDX60L	4:168829106:A:G	0.0131393	4.72675e-05	0.0066672	NA	NA
cg14392283	8:144103587	LY6E;LY6E	8:144084281:T:C	-0.00954335	4.76748e-05	0.0067201	-0.00731655	0.0498883
cg14392283	8:144103587	LY6E;LY6E	8:144084458:T:C	-0.00954335	4.76748e-05	0.0067201	-0.00731655	0.0498883
cg16427501	8:145060083	PARP10	8:145070403:T:C	0.0112259	4.80621e-05	0.0067724	NA	NA
cg10549986	2:7018153	RSAD2	2:6256993:T:A	0.0306924	4.84395e-05	0.00681867	0.0354909	0.00906716
cg10549986	2:7018153	RSAD2	2:6257136:A:G	0.0306924	4.84395e-05	0.00681867	0.0354909	0.00906716
cg10549986	2:7018153	RSAD2	2:6264711:A:G	0.0306924	4.84395e-05	0.00681867	0.0354909	0.00906716
cg26882438	3:122399120	PARP14	3:122404508:C:T	-0.0253872	4.88059e-05	0.00686793	NA	NA
cg14392283	8:144103587	LY6E;LY6E	8:144110693:G:T	-0.00903446	4.90163e-05	0.00689521	NA	NA
cg12439472	13:43565399	EPSTI1;EPSTI1	13:43684965:T:C	-0.0618745	4.91746e-05	0.00691514	NA	NA
cg12439472	13:43565399	EPSTI1;EPSTI1	13:43501204:C:G	-0.0635914	4.94181e-05	0.00692776	NA	NA
cg12439472	13:43565399	EPSTI1;EPSTI1	13:43501356:A:G	-0.0635914	4.94181e-05	0.00692776	NA	NA
cg03879629	3:46152446		3:46278670:G:A	0.0239765	4.94271e-05	0.00692776	NA	NA
cg08099136	6:32811251	PSMB8;PSMB8	6:32411646:T:G	-0.0197816	4.94637e-05	0.00692776	NA	NA
cg08099136	6:32811251	PSMB8;PSMB8	6:32412398:C:T	-0.0197816	4.94637e-05	0.00692776	NA	NA
cg08099136	6:32811251	PSMB8;PSMB8	6:32412480:G:A	-0.0197816	4.94637e-05	0.00692776	NA	NA
cg08099136	6:32811251	PSMB8;PSMB8	6:32412539:A:G	-0.0197816	4.94637e-05	0.00692776	NA	NA
cg08099136	6:32811251	PSMB8;PSMB8	6:32413094:A:G	-0.0197816	4.94637e-05	0.00692776	NA	NA
cg08099136	6:32811251	PSMB8;PSMB8	6:32413150:G:A	-0.0197816	4.94637e-05	0.00692776	NA	NA
cg08099136	6:32811251	PSMB8;PSMB8	6:32413259:A:G	-0.0197816	4.94637e-05	0.00692776	NA	NA
cg08099136	6:32811251	PSMB8;PSMB8	6:32413459:G:A	-0.0197816	4.94637e-05	0.00692776	NA	NA
cg08099136	6:32811251	PSMB8;PSMB8	6:32413830:G:C	-0.0197816	4.94637e-05	0.00692776	NA	NA
cg16427501	8:145060083	PARP10	8:144989462:A:G	0.0108781	4.98024e-05	0.00697051	NA	NA
cg16427501	8:145060083	PARP10	8:144990528:A:G	0.0108781	4.98024e-05	0.00697051	NA	NA
cg12439472	13:43565399	EPSTI1;EPSTI1	13:43693919:A:C	-0.0597311	5.00627e-05	0.0070046	NA	NA
cg14392283	8:144103587	LY6E;LY6E	8:144103942:G:A	-0.00928205	5.01719e-05	0.00701753	NA	NA
cg06120302	9:100880366	TRIM14;TRIM14	9:100863527:G:C	0.0066868	5.12213e-05	0.00716189	NA	NA
cg03879629	3:46152446		3:46137117:C:T	-0.0456516	5.20977e-05	0.00727467	NA	NA
cg03879629	3:46152446		3:46137189:T:C	-0.0456516	5.20977e-05	0.00727467	NA	NA
cg03879629	3:46152446		3:46140002:A:G	-0.0456516	5.20977e-05	0.00727467	NA	NA
cg03879629	3:46152446		3:46141488:C:A	-0.0456516	5.20977e-05	0.00727467	NA	NA
cg16427501	8:145060083	PARP10	8:145010514:T:C	0.0107638	5.21733e-05	0.00728279	NA	NA
cg14864167	8:66751182	PDE7A	8:66819447:A:G	-0.0425569	5.27169e-05	0.00732191	NA	NA
cg14864167	8:66751182	PDE7A	8:66819818:G:C	-0.0425569	5.27169e-05	0.00732191	NA	NA
cg14864167	8:66751182	PDE7A	8:66819908:G:A	-0.0425569	5.27169e-05	0.00732191	NA	NA
cg14864167	8:66751182	PDE7A	8:66825582:G:C	-0.0425569	5.27169e-05	0.00732191	NA	NA
cg14864167	8:66751182	PDE7A	8:66826532:A:G	-0.0425569	5.27169e-05	0.00732191	NA	NA
cg14864167	8:66751182	PDE7A	8:66831169:A:G	-0.0425569	5.27169e-05	0.00732191	NA	NA
cg14864167	8:66751182	PDE7A	8:66831572:G:A	-0.0425569	5.27169e-05	0.00732191	NA	NA
cg14864167	8:66751182	PDE7A	8:66832199:G:C	-0.0425569	5.27169e-05	0.00732191	NA	NA
cg14864167	8:66751182	PDE7A	8:66833014:A:G	-0.0425569	5.27169e-05	0.00732191	NA	NA
cg14864167	8:66751182	PDE7A	8:66833041:T:C	-0.0425569	5.27169e-05	0.00732191	NA	NA
cg14864167	8:66751182	PDE7A	8:66834559:A:G	-0.0425569	5.27169e-05	0.00732191	NA	NA
cg14864167	8:66751182	PDE7A	8:66834984:G:T	-0.0425569	5.27169e-05	0.00732191	NA	NA
cg14864167	8:66751182	PDE7A	8:66835270:A:G	-0.0425569	5.27169e-05	0.00732191	NA	NA
cg14864167	8:66751182	PDE7A	8:66835427:T:C	-0.0425569	5.27169e-05	0.00732191	NA	NA
cg14864167	8:66751182	PDE7A	8:66836909:C:T	-0.0425569	5.27169e-05	0.00732191	NA	NA
cg03386675	1:154579713	ADAR;ADAR;ADAR;ADAR;ADAR	1:154630066:C:T	-0.0175974	5.31625e-05	0.00737888	NA	NA
cg03386675	1:154579713	ADAR;ADAR;ADAR;ADAR;ADAR	1:154631081:C:T	-0.0175974	5.31625e-05	0.00737888	NA	NA
cg16427501	8:145060083	PARP10	8:145031265:G:A	0.0106645	5.32087e-05	0.00738283	NA	NA
cg12013713	7:139760671	PARP12	7:139736834:G:A	0.0263822	5.34391e-05	0.00741234	NA	NA
cg06981309	3:146260954	PLSCR1	3:146282286:C:T	0.0237935	5.35554e-05	0.007426	0.0360611	0.00043228
cg24298610	21:42796936	MX1;MX1;MX1	21:42798173:A:C	0.0126514	5.42398e-05	0.0075184	NA	NA
cg06188083	10:91093005	IFIT3;IFIT3	10:91902388:A:T	0.0307289	5.45726e-05	0.00756202	NA	NA
cg12906975	8:144105259		8:144103942:G:A	-0.00812555	5.47008e-05	0.00757425	-0.00931669	0.0478496
cg06120302	9:100880366	TRIM14;TRIM14	9:100816626:A:G	0.00549237	5.47095e-05	0.00757425	NA	NA
cg12439472	13:43565399	EPSTI1;EPSTI1	13:43668863:G:C	-0.0614165	5.47336e-05	0.00757425	NA	NA
cg12439472	13:43565399	EPSTI1;EPSTI1	13:43683906:T:G	-0.0614165	5.47336e-05	0.00757425	NA	NA
cg13755924	21:42791937	MX1	21:42778386:T:A	-0.017681	5.49994e-05	0.00760851	NA	NA
cg06033320	8:66750110	PDE7A	8:66861738:C:T	-0.0265414	5.58959e-05	0.00772997	NA	NA
cg10549986	2:7018153	RSAD2	2:6263850:C:T	0.0202814	5.62511e-05	0.0077765	NA	NA
cg24298610	21:42796936	MX1;MX1;MX1	21:42797057:G:A	0.0123397	5.68166e-05	0.00785209	NA	NA
cg06188083	10:91093005	IFIT3;IFIT3	10:91866699:C:T	0.0307052	5.69763e-05	0.00787154	NA	NA
cg22862003	21:42797588	MX1;MX1	21:42795027:G:A	0.0291196	5.72626e-05	0.00790848	0.0469716	7.59072e-05
cg09858955	2:58135951	VRK2;VRK2	2:58807334:C:G	-0.0356305	5.73137e-05	0.00791292	NA	NA
cg12013713	7:139760671	PARP12	7:139657221:T:C	0.016395	5.82306e-05	0.00803685	NA	NA
cg01971407	11:313624	IFITM1	11:413752:G:A	0.0183372	5.86779e-05	0.00809591	NA	NA
cg06033320	8:66750110	PDE7A	8:66793996:A:T	-0.0526251	5.88721e-05	0.00812	NA	NA
cg09858955	2:58135951	VRK2;VRK2	2:58492345:A:G	-0.0254072	5.89505e-05	0.00812276	NA	NA
cg09858955	2:58135951	VRK2;VRK2	2:58493260:C:T	-0.0254072	5.89505e-05	0.00812276	NA	NA
cg09858955	2:58135951	VRK2;VRK2	2:58500141:T:C	-0.0254072	5.89505e-05	0.00812276	NA	NA
cg14392283	8:144103587	LY6E;LY6E	8:144105342:A:G	-0.0091018	6.03579e-05	0.00831394	-0.00788872	0.0435051
cg06033320	8:66750110	PDE7A	8:66860819:C:T	-0.0526422	6.0439e-05	0.00832235	NA	NA
cg03879629	3:46152446		3:46345742:T:C	0.0237079	6.07139e-05	0.00835745	NA	NA
cg06033320	8:66750110	PDE7A	8:66929360:C:T	-0.0478741	6.10655e-05	0.00840307	NA	NA
cg16427501	8:145060083	PARP10	8:144999621:C:T	0.0109574	6.13527e-05	0.00843981	NA	NA
cg16427501	8:145060083	PARP10	8:145056470:C:T	0.0110567	6.15916e-05	0.00845593	NA	NA
cg16427501	8:145060083	PARP10	8:145058037:A:G	0.0110567	6.15916e-05	0.00845593	NA	NA
cg16427501	8:145060083	PARP10	8:145059425:T:C	0.0110567	6.15916e-05	0.00845593	NA	NA
cg16427501	8:145060083	PARP10	8:145060112:G:A	0.0110567	6.15916e-05	0.00845593	NA	NA
cg16427501	8:145060083	PARP10	8:145061624:C:T	0.0110567	6.15916e-05	0.00845593	NA	NA
cg16427501	8:145060083	PARP10	8:145061829:G:A	0.0110567	6.15916e-05	0.00845593	NA	NA
cg16427501	8:145060083	PARP10	8:145007534:C:T	0.0106282	6.24688e-05	0.00857072	NA	NA
cg16427501	8:145060083	PARP10	8:145009593:A:C	0.0106282	6.24688e-05	0.00857072	NA	NA
cg03879629	3:46152446		3:46173446:A:C	0.0222768	6.27501e-05	0.00860405	NA	NA
cg13755924	21:42791937	MX1	21:42766658:G:A	-0.025425	6.2753e-05	0.00860405	NA	NA
cg05523603	22:50973101		22:50980818:C:A	0.0222475	6.31474e-05	0.00865243	0.0396634	0.00317913
cg05523603	22:50973101		22:50980985:G:T	0.0222475	6.31474e-05	0.00865243	0.0396634	0.00317913
cg06033320	8:66750110	PDE7A	8:66899290:A:G	-0.0265358	6.347e-05	0.00869378	NA	NA
cg23352030	20:62198469	PRIC285;PRIC285	20:62203960:A:G	-0.0225825	6.3847e-05	0.0087373	-0.0288096	0.00820645
cg05552874	10:91153143	IFIT1	10:91849118:C:T	0.0312912	6.38506e-05	0.0087373	NA	NA
cg05552874	10:91153143	IFIT1	10:91851225:T:C	0.0312912	6.38506e-05	0.0087373	NA	NA
cg06120302	9:100880366	TRIM14;TRIM14	9:100805496:A:G	-0.00566589	6.45613e-05	0.00883166	NA	NA
cg16427501	8:145060083	PARP10	8:145010305:A:G	0.0105926	6.50778e-05	0.00889647	NA	NA
cg16427501	8:145060083	PARP10	8:145012206:G:A	0.0105926	6.50778e-05	0.00889647	NA	NA
cg03879629	3:46152446		3:46343534:G:A	0.0233983	6.54713e-05	0.00894734	NA	NA
cg16427501	8:145060083	PARP10	8:144992103:T:C	0.0106643	6.56327e-05	0.00896228	NA	NA
cg06033320	8:66750110	PDE7A	8:66926045:A:G	-0.0263864	6.56451e-05	0.00896228	NA	NA
cg06033320	8:66750110	PDE7A	8:66926428:A:G	-0.0263864	6.56451e-05	0.00896228	NA	NA
cg14392283	8:144103587	LY6E;LY6E	8:144102493:C:T	-0.00923576	6.5898e-05	0.00899386	-0.00800926	0.0409444
cg03879629	3:46152446		3:46123602:T:C	-0.0209322	6.62618e-05	0.00904055	NA	NA
cg16363586	19:17516329	BST2	19:17486898:G:A	0.01792	6.6548e-05	0.00907662	NA	NA
cg03879629	3:46152446		3:45989044:T:G	-0.0207167	6.7828e-05	0.00923309	NA	NA
cg03879629	3:46152446		3:45993606:T:C	-0.0207167	6.7828e-05	0.00923309	NA	NA
cg03879629	3:46152446		3:45996047:T:C	-0.0207167	6.7828e-05	0.00923309	NA	NA
cg03879629	3:46152446		3:46001063:G:A	-0.0207167	6.7828e-05	0.00923309	NA	NA
cg03879629	3:46152446		3:46002005:A:C	-0.0207167	6.7828e-05	0.00923309	NA	NA
cg03879629	3:46152446		3:46002962:T:C	-0.0207167	6.7828e-05	0.00923309	NA	NA
cg03386675	1:154579713	ADAR;ADAR;ADAR;ADAR;ADAR	1:154568086:A:C	0.0213106	6.78856e-05	0.00923791	NA	NA
cg03763873	13:43565901	EPSTI1;EPSTI1	13:43693919:A:C	-0.0164483	6.8031e-05	0.00925468	-0.0204851	0.000175457
cg02608002	19:17515778	BST2;MVB12A;BISPR;BISPR	19:17533126:A:G	0.0115843	6.87323e-05	0.00933126	NA	NA
cg10549986	2:7018153	RSAD2	2:6249506:G:A	0.0200172	6.87954e-05	0.00933126	NA	NA
cg10549986	2:7018153	RSAD2	2:6252585:A:G	0.0200172	6.87954e-05	0.00933126	NA	NA
cg10549986	2:7018153	RSAD2	2:6252965:T:C	0.0200172	6.87954e-05	0.00933126	NA	NA
cg10549986	2:7018153	RSAD2	2:6256675:A:G	0.0200172	6.87954e-05	0.00933126	NA	NA
cg10549986	2:7018153	RSAD2	2:6268863:G:A	0.0200172	6.87954e-05	0.00933126	NA	NA
cg10549986	2:7018153	RSAD2	2:6270330:C:A	0.0200172	6.87954e-05	0.00933126	NA	NA
cg10549986	2:7018153	RSAD2	2:6274168:A:G	0.0200172	6.87954e-05	0.00933126	NA	NA
cg10549986	2:7018153	RSAD2	2:6274574:A:T	0.0200172	6.87954e-05	0.00933126	NA	NA
cg23352030	20:62198469	PRIC285;PRIC285	20:62194713:A:C	-0.0241712	6.91774e-05	0.00936683	NA	NA
cg23352030	20:62198469	PRIC285;PRIC285	20:62195220:C:T	-0.0241712	6.91774e-05	0.00936683	NA	NA
cg23352030	20:62198469	PRIC285;PRIC285	20:62195672:C:T	-0.0241712	6.91774e-05	0.00936683	NA	NA
cg14864167	8:66751182	PDE7A	8:66840799:A:G	-0.0415586	6.91924e-05	0.00936683	NA	NA
cg14864167	8:66751182	PDE7A	8:66840969:G:A	-0.0415586	6.91924e-05	0.00936683	NA	NA
cg14864167	8:66751182	PDE7A	8:66844149:T:C	-0.0415586	6.91924e-05	0.00936683	NA	NA
cg12013713	7:139760671	PARP12	7:139744802:T:G	-0.029017	6.95959e-05	0.00941534	NA	NA
cg12013713	7:139760671	PARP12	7:139757911:C:G	-0.029017	6.95959e-05	0.00941534	NA	NA
cg03879629	3:46152446		3:46346036:A:G	0.0235498	6.9834e-05	0.00944448	NA	NA
cg26882438	3:122399120	PARP14	3:122411761:T:C	-0.031064	7.07513e-05	0.00956544	NA	NA
cg26882438	3:122399120	PARP14	3:122446642:C:T	0.0289175	7.14068e-05	0.00963272	NA	NA
cg26882438	3:122399120	PARP14	3:122447911:A:G	0.0289175	7.14068e-05	0.00963272	NA	NA
cg26882438	3:122399120	PARP14	3:122451483:C:T	0.0289175	7.14068e-05	0.00963272	NA	NA
cg26882438	3:122399120	PARP14	3:122452025:T:C	0.0289175	7.14068e-05	0.00963272	NA	NA
cg26882438	3:122399120	PARP14	3:122452072:C:T	0.0289175	7.14068e-05	0.00963272	NA	NA
cg26882438	3:122399120	PARP14	3:122472204:G:A	0.0289175	7.14068e-05	0.00963272	NA	NA
cg09858955	2:58135951	VRK2;VRK2	2:58744670:C:T	-0.0255514	7.14107e-05	0.00963272	NA	NA
cg21433170	11:313408	IFITM1	11:353110:A:T	0.0290658	7.29798e-05	0.00983484	NA	NA
cg21433170	11:313408	IFITM1	11:353440:G:A	0.0290658	7.29798e-05	0.00983484	NA	NA
cg21433170	11:313408	IFITM1	11:353543:G:A	0.0290658	7.29798e-05	0.00983484	NA	NA
cg09858955	2:58135951	VRK2;VRK2	2:58814881:A:C	-0.0351811	7.35232e-05	0.00989289	NA	NA
cg09858955	2:58135951	VRK2;VRK2	2:58750350:A:C	-0.0351582	7.36325e-05	0.00989289	NA	NA
cg09858955	2:58135951	VRK2;VRK2	2:58799302:A:G	-0.0351582	7.36325e-05	0.00989289	NA	NA
cg16427501	8:145060083	PARP10	8:145000221:G:A	0.0105967	7.37664e-05	0.00989289	NA	NA
cg16427501	8:145060083	PARP10	8:145000321:C:T	0.0105967	7.37664e-05	0.00989289	NA	NA
cg16427501	8:145060083	PARP10	8:145000602:T:C	0.0105967	7.37664e-05	0.00989289	NA	NA
cg16427501	8:145060083	PARP10	8:145000740:G:A	0.0105967	7.37664e-05	0.00989289	NA	NA
cg16427501	8:145060083	PARP10	8:145000809:G:A	0.0105967	7.37664e-05	0.00989289	NA	NA
cg16427501	8:145060083	PARP10	8:145000898:A:G	0.0105967	7.37664e-05	0.00989289	NA	NA
cg16427501	8:145060083	PARP10	8:145001311:T:C	0.0105967	7.37664e-05	0.00989289	NA	NA
cg16427501	8:145060083	PARP10	8:145001372:T:C	0.0105967	7.37664e-05	0.00989289	NA	NA
cg16427501	8:145060083	PARP10	8:145001509:T:C	0.0105967	7.37664e-05	0.00989289	NA	NA
cg16427501	8:145060083	PARP10	8:145001588:C:T	0.0105967	7.37664e-05	0.00989289	NA	NA
cg16427501	8:145060083	PARP10	8:145001784:A:G	0.0105967	7.37664e-05	0.00989289	NA	NA
cg16427501	8:145060083	PARP10	8:145002536:G:A	0.0105967	7.37664e-05	0.00989289	NA	NA
cg03879629	3:46152446		3:46313692:T:C	0.0238011	7.39347e-05	0.00989695	NA	NA
cg09858955	2:58135951	VRK2;VRK2	2:58685318:C:A	-0.0352377	7.39866e-05	0.00989695	NA	NA
cg09858955	2:58135951	VRK2;VRK2	2:58687895:G:A	-0.0352377	7.39866e-05	0.00989695	NA	NA
cg09858955	2:58135951	VRK2;VRK2	2:58688083:G:A	-0.0352377	7.39866e-05	0.00989695	NA	NA
cg09858955	2:58135951	VRK2;VRK2	2:58688090:C:G	-0.0352377	7.39866e-05	0.00989695	NA	NA
cg09858955	2:58135951	VRK2;VRK2	2:58690295:A:G	-0.0352377	7.39866e-05	0.00989695	NA	NA
cg09858955	2:58135951	VRK2;VRK2	2:58731209:G:A	-0.0352377	7.39866e-05	0.00989695	NA	NA
cg09858955	2:58135951	VRK2;VRK2	2:58733990:A:G	-0.0352377	7.39866e-05	0.00989695	NA	NA
cg14392283	8:144103587	LY6E;LY6E	8:144101114:T:C	-0.00858984	7.41265e-05	0.00991248	NA	NA
cg12013713	7:139760671	PARP12	7:139771961:A:G	0.0191639	7.52118e-05	0.0100544	NA	NA
cg12439472	13:43565399	EPSTI1;EPSTI1	13:43677145:T:G	0.0492627	7.56835e-05	0.0101142	NA	NA
cg03879629	3:46152446		3:46698538:T:C	0.022367	7.66835e-05	0.0102446	NA	NA
cg16427501	8:145060083	PARP10	8:144976572:A:G	0.0109715	7.73793e-05	0.0103342	NA	NA
cg10552523	11:313478	IFITM1	11:404317:C:T	0.0161424	7.75216e-05	0.0103466	NA	NA
cg10552523	11:313478	IFITM1	11:405197:G:A	0.0161424	7.75216e-05	0.0103466	NA	NA
cg05523603	22:50973101		22:51006988:T:C	0.0222828	7.7898e-05	0.0103935	NA	NA
cg03879629	3:46152446		3:46349352:A:G	0.0229068	7.81257e-05	0.0104149	NA	NA
cg10710569	2:231283552	SP100;SP100;SP100;SP100;SP100;SP100	2:231271572:G:A	0.0178251	7.81337e-05	0.0104149	NA	NA
cg10710569	2:231283552	SP100;SP100;SP100;SP100;SP100;SP100	2:231272615:T:C	0.0178251	7.81337e-05	0.0104149	NA	NA
cg16427501	8:145060083	PARP10	8:145056253:G:A	0.0108525	7.84974e-05	0.0104601	NA	NA
cg26882438	3:122399120	PARP14	3:122458887:T:C	0.0283063	8.04052e-05	0.0106768	NA	NA
cg26882438	3:122399120	PARP14	3:122459732:G:A	0.0283063	8.04052e-05	0.0106768	NA	NA
cg26882438	3:122399120	PARP14	3:122460470:G:C	0.0283063	8.04052e-05	0.0106768	NA	NA
cg26882438	3:122399120	PARP14	3:122461416:C:T	0.0283063	8.04052e-05	0.0106768	NA	NA
cg26882438	3:122399120	PARP14	3:122462369:A:C	0.0283063	8.04052e-05	0.0106768	NA	NA
cg26882438	3:122399120	PARP14	3:122462408:T:C	0.0283063	8.04052e-05	0.0106768	NA	NA
cg26882438	3:122399120	PARP14	3:122462788:A:G	0.0283063	8.04052e-05	0.0106768	NA	NA
cg26882438	3:122399120	PARP14	3:122467770:T:C	0.0283063	8.04052e-05	0.0106768	NA	NA
cg26882438	3:122399120	PARP14	3:122468180:T:C	0.0283063	8.04052e-05	0.0106768	NA	NA
cg26882438	3:122399120	PARP14	3:122468746:T:C	0.0283063	8.04052e-05	0.0106768	NA	NA
cg26882438	3:122399120	PARP14	3:122468954:C:T	0.0283063	8.04052e-05	0.0106768	NA	NA
cg06188083	10:91093005	IFIT3;IFIT3	10:91845822:A:G	0.0300248	8.12836e-05	0.0107353	NA	NA
cg06188083	10:91093005	IFIT3;IFIT3	10:91846691:T:C	0.0300248	8.12836e-05	0.0107353	NA	NA
cg06188083	10:91093005	IFIT3;IFIT3	10:91847447:G:C	0.0300248	8.12836e-05	0.0107353	NA	NA
cg06188083	10:91093005	IFIT3;IFIT3	10:91849598:G:C	0.0300248	8.12836e-05	0.0107353	NA	NA
cg06188083	10:91093005	IFIT3;IFIT3	10:91849659:C:A	0.0300248	8.12836e-05	0.0107353	NA	NA
cg06188083	10:91093005	IFIT3;IFIT3	10:91849728:T:C	0.0300248	8.12836e-05	0.0107353	NA	NA
cg06188083	10:91093005	IFIT3;IFIT3	10:91851040:A:C	0.0300248	8.12836e-05	0.0107353	NA	NA
cg06188083	10:91093005	IFIT3;IFIT3	10:91852101:T:C	0.0300248	8.12836e-05	0.0107353	NA	NA
cg06188083	10:91093005	IFIT3;IFIT3	10:91852719:C:G	0.0300248	8.12836e-05	0.0107353	NA	NA
cg06188083	10:91093005	IFIT3;IFIT3	10:91853810:T:C	0.0300248	8.12836e-05	0.0107353	NA	NA
cg06188083	10:91093005	IFIT3;IFIT3	10:91854830:A:G	0.0300248	8.12836e-05	0.0107353	NA	NA
cg06188083	10:91093005	IFIT3;IFIT3	10:91855192:T:A	0.0300248	8.12836e-05	0.0107353	NA	NA
cg06188083	10:91093005	IFIT3;IFIT3	10:91855665:A:C	0.0300248	8.12836e-05	0.0107353	NA	NA
cg06188083	10:91093005	IFIT3;IFIT3	10:91855982:G:A	0.0300248	8.12836e-05	0.0107353	NA	NA
cg06188083	10:91093005	IFIT3;IFIT3	10:91856824:G:A	0.0300248	8.12836e-05	0.0107353	NA	NA
cg06188083	10:91093005	IFIT3;IFIT3	10:91857949:A:G	0.0300248	8.12836e-05	0.0107353	NA	NA
cg06188083	10:91093005	IFIT3;IFIT3	10:91861224:T:C	0.0300248	8.12836e-05	0.0107353	NA	NA
cg14864167	8:66751182	PDE7A	8:66949849:C:T	-0.0562835	8.13971e-05	0.0107463	NA	NA
cg03879629	3:46152446		3:46345611:G:A	0.0229603	8.14444e-05	0.0107463	NA	NA
cg03879629	3:46152446		3:46345787:A:T	0.0229603	8.14444e-05	0.0107463	NA	NA
cg25884651	4:169396337	DDX60L;DDX60L	4:169343044:A:G	0.0162901	8.15036e-05	0.0107507	NA	NA
cg14864167	8:66751182	PDE7A	8:66944706:A:T	-0.0422733	8.16068e-05	0.0107609	NA	NA
cg03879629	3:46152446		3:46171098:G:A	-0.0206279	8.30249e-05	0.0109445	NA	NA
cg16427501	8:145060083	PARP10	8:145035342:A:G	0.0104146	8.38719e-05	0.0110491	NA	NA
cg16427501	8:145060083	PARP10	8:145041333:T:C	0.0104146	8.38719e-05	0.0110491	NA	NA
cg17986793	21:42797899	MX1;MX1;MX1	21:42524842:C:G	0.0134613	8.45509e-05	0.0111351	NA	NA
cg16427501	8:145060083	PARP10	8:144992862:A:G	0.0106569	8.46965e-05	0.0111507	NA	NA
cg10734665	15:26107410	ATP10A	15:26018232:C:T	-0.0166913	8.48174e-05	0.0111631	-0.0203497	0.00254671
cg16427501	8:145060083	PARP10	8:145005450:T:C	0.0105114	8.53594e-05	0.0112309	NA	NA
cg16427501	8:145060083	PARP10	8:144981498:A:C	0.0108136	8.54495e-05	0.0112392	NA	NA
cg10552523	11:313478	IFITM1	11:403980:G:A	0.0160531	8.61183e-05	0.0113236	NA	NA
cg09858955	2:58135951	VRK2;VRK2	2:58724494:C:T	-0.0344059	8.6302e-05	0.0113442	NA	NA
cg12906975	8:144105259		8:144112369:T:C	-0.00775303	8.71421e-05	0.011451	-0.00963576	0.0450654
cg03879629	3:46152446		3:46281744:C:T	0.0235936	8.72065e-05	0.0114522	NA	NA
cg03879629	3:46152446		3:46284558:C:T	0.0235936	8.72065e-05	0.0114522	NA	NA
cg13155430	21:42795929	MX1	21:42835994:G:A	-0.0387568	8.78388e-05	0.0115316	NA	NA
cg09858955	2:58135951	VRK2;VRK2	2:57923006:T:G	0.0235905	8.81725e-05	0.0115645	NA	NA
cg09858955	2:58135951	VRK2;VRK2	2:57923033:G:C	0.0235905	8.81725e-05	0.0115645	NA	NA
cg09858955	2:58135951	VRK2;VRK2	2:57925805:A:T	0.0235905	8.81725e-05	0.0115645	NA	NA
cg06033320	8:66750110	PDE7A	8:66922465:A:G	-0.025863	8.84297e-05	0.011591	NA	NA
cg06033320	8:66750110	PDE7A	8:66924833:A:G	-0.025863	8.84297e-05	0.011591	NA	NA
cg12906975	8:144105259		8:144101114:T:C	-0.00747329	8.92465e-05	0.0116944	-0.0102826	0.026472
cg26882438	3:122399120	PARP14	3:122431789:T:G	0.0284771	8.95842e-05	0.0117239	NA	NA
cg26882438	3:122399120	PARP14	3:122432171:G:A	0.0284771	8.95842e-05	0.0117239	NA	NA
cg26882438	3:122399120	PARP14	3:122439754:C:G	0.0284771	8.95842e-05	0.0117239	NA	NA
cg26882438	3:122399120	PARP14	3:122443946:T:C	0.0284771	8.95842e-05	0.0117239	NA	NA
cg16427501	8:145060083	PARP10	8:145013315:G:T	0.0104177	9.03552e-05	0.0118211	NA	NA
cg10549986	2:7018153	RSAD2	2:6277639:A:G	0.0197273	9.04324e-05	0.0118274	NA	NA
cg09858955	2:58135951	VRK2;VRK2	2:58736519:T:C	-0.0348023	9.10012e-05	0.0118832	NA	NA
cg09858955	2:58135951	VRK2;VRK2	2:58736615:A:G	-0.0348023	9.10012e-05	0.0118832	NA	NA
cg09858955	2:58135951	VRK2;VRK2	2:58779404:G:A	-0.0348023	9.10012e-05	0.0118832	NA	NA
cg09858955	2:58135951	VRK2;VRK2	2:58779689:A:G	-0.0348023	9.10012e-05	0.0118832	NA	NA
cg09858955	2:58135951	VRK2;VRK2	2:58780507:T:C	-0.0348023	9.10012e-05	0.0118832	NA	NA
cg23352030	20:62198469	PRIC285;PRIC285	20:62196033:C:T	-0.0237574	9.13197e-05	0.0119102	NA	NA
cg23352030	20:62198469	PRIC285;PRIC285	20:62200471:C:G	-0.0237574	9.13197e-05	0.0119102	NA	NA
cg23352030	20:62198469	PRIC285;PRIC285	20:62200576:G:A	-0.0237574	9.13197e-05	0.0119102	NA	NA
cg16427501	8:145060083	PARP10	8:145044749:A:G	0.0103716	9.13226e-05	0.0119102	NA	NA
cg06033320	8:66750110	PDE7A	8:66898262:T:C	-0.0259919	9.14158e-05	0.0119187	NA	NA
cg14864167	8:66751182	PDE7A	8:66903175:T:C	-0.0545871	9.21711e-05	0.0120134	NA	NA
cg06188083	10:91093005	IFIT3;IFIT3	10:91855272:C:T	0.0297127	9.29356e-05	0.0121055	NA	NA
cg06188083	10:91093005	IFIT3;IFIT3	10:91855306:G:C	0.0297127	9.29356e-05	0.0121055	NA	NA
cg17986793	21:42797899	MX1;MX1;MX1	21:42519356:T:C	0.0136247	9.33144e-05	0.012151	NA	NA
cg12439472	13:43565399	EPSTI1;EPSTI1	13:43688967:A:G	0.0484821	9.34073e-05	0.0121593	NA	NA
cg12439472	13:43565399	EPSTI1;EPSTI1	13:43690618:A:C	0.0484554	9.46937e-05	0.0123191	NA	NA
cg12439472	13:43565399	EPSTI1;EPSTI1	13:43690988:C:T	0.0484554	9.46937e-05	0.0123191	NA	NA
cg13755924	21:42791937	MX1	21:42797606:G:A	-0.0140431	9.56088e-05	0.0124342	NA	NA
cg09858955	2:58135951	VRK2;VRK2	2:58760916:T:C	-0.0352311	9.65924e-05	0.0125504	NA	NA
cg09858955	2:58135951	VRK2;VRK2	2:58761604:C:T	-0.0352311	9.65924e-05	0.0125504	NA	NA
cg09858955	2:58135951	VRK2;VRK2	2:58765789:A:G	-0.0352311	9.65924e-05	0.0125504	NA	NA
cg10549986	2:7018153	RSAD2	2:6254752:A:G	0.030567	9.80268e-05	0.012713	0.0354909	0.00906716
cg10549986	2:7018153	RSAD2	2:6255541:A:C	0.030567	9.80268e-05	0.012713	0.0354909	0.00906716
cg10549986	2:7018153	RSAD2	2:6256225:G:C	0.030567	9.80268e-05	0.012713	0.0354909	0.00906716
cg10549986	2:7018153	RSAD2	2:6257478:C:G	0.030567	9.80268e-05	0.012713	0.0354909	0.00906716
cg10549986	2:7018153	RSAD2	2:6258449:C:G	0.030567	9.80268e-05	0.012713	0.0354909	0.00906716
cg10549986	2:7018153	RSAD2	2:6258510:A:T	0.030567	9.80268e-05	0.012713	0.0354909	0.00906716
cg16363586	19:17516329	BST2	19:17520079:A:G	0.015821	9.81548e-05	0.0127257	0.0153923	0.0142484
cg06188083	10:91093005	IFIT3;IFIT3	10:91869383:C:T	0.0292938	9.87152e-05	0.0127785	NA	NA
cg06188083	10:91093005	IFIT3;IFIT3	10:91869510:G:A	0.0292938	9.87152e-05	0.0127785	NA	NA
cg06188083	10:91093005	IFIT3;IFIT3	10:91874949:G:A	0.0292938	9.87152e-05	0.0127785	NA	NA
cg06188083	10:91093005	IFIT3;IFIT3	10:91879831:G:A	0.0292938	9.87152e-05	0.0127785	NA	NA
cg06188083	10:91093005	IFIT3;IFIT3	10:91885048:T:G	0.0292938	9.87152e-05	0.0127785	NA	NA
cg24603130	18:60253492	ZCCHC2	18:60205542:T:G	-0.0186516	9.91733e-05	0.0128338	NA	NA
cg16363586	19:17516329	BST2	19:17493610:C:A	0.0190167	9.92901e-05	0.0128409	NA	NA
cg16363586	19:17516329	BST2	19:17495949:A:G	0.0190167	9.92901e-05	0.0128409	NA	NA
cg21019156	12:71930408	LGR5;LGR5;LGR5;LGR5	12:71142908:T:C	0.0122562	9.99433e-05	0.0129214	NA	NA
cg23831685	1:174844547	RABGAP1L;RABGAP1L;RABGAP1L;RABGAP1L	1:175343297:T:C	0.0238327	0.000100144	0.0129393	NA	NA
cg23831685	1:174844547	RABGAP1L;RABGAP1L;RABGAP1L;RABGAP1L	1:175343634:A:G	0.0238327	0.000100144	0.0129393	NA	NA
cg16363586	19:17516329	BST2	19:17492237:T:C	0.0166247	0.000100925	0.0130241	0.0133606	0.0310291
cg16363586	19:17516329	BST2	19:17492375:C:T	0.0166247	0.000100925	0.0130241	0.0133606	0.0310291
cg16363586	19:17516329	BST2	19:17497778:A:G	0.0166247	0.000100925	0.0130241	0.0133606	0.0310291
cg16363586	19:17516329	BST2	19:17498931:G:A	0.0166247	0.000100925	0.0130241	0.0133606	0.0310291
cg25884651	4:169396337	DDX60L;DDX60L	4:169392148:G:A	0.0165537	0.000101225	0.0130461	NA	NA
cg01948202	3:122400474	PARP14	3:122377788:T:C	0.0279367	0.000101321	0.0130461	0.0507781	0.00700747
cg01948202	3:122400474	PARP14	3:122377999:G:A	0.0279367	0.000101321	0.0130461	0.0507781	0.00700747
cg01948202	3:122400474	PARP14	3:122378133:A:G	0.0279367	0.000101321	0.0130461	0.0507781	0.00700747
cg01948202	3:122400474	PARP14	3:122378633:A:G	0.0279367	0.000101321	0.0130461	0.0507781	0.00700747
cg01948202	3:122400474	PARP14	3:122378839:C:T	0.0279367	0.000101321	0.0130461	0.0507781	0.00700747
cg01948202	3:122400474	PARP14	3:122379295:C:A	0.0279367	0.000101321	0.0130461	0.0507781	0.00700747
cg26882438	3:122399120	PARP14	3:122473354:C:T	-0.0232798	0.000101377	0.0130461	NA	NA
cg26882438	3:122399120	PARP14	3:122473431:C:G	-0.0232798	0.000101377	0.0130461	NA	NA
cg16427501	8:145060083	PARP10	8:145032302:A:G	0.010293	0.000101728	0.0130872	NA	NA
cg03879629	3:46152446		3:45974968:G:T	-0.0203354	0.000103206	0.0132692	NA	NA
cg03879629	3:46152446		3:45975093:A:C	-0.0203354	0.000103206	0.0132692	NA	NA
cg16427501	8:145060083	PARP10	8:145036615:T:C	0.0102418	0.000104164	0.0133527	NA	NA
cg22862003	21:42797588	MX1;MX1	21:42793724:A:G	0.0284018	0.000104844	0.0133527	0.0470116	7.92408e-05
cg22862003	21:42797588	MX1;MX1	21:42794081:T:C	0.0284018	0.000104844	0.0133527	0.0470116	7.92408e-05
cg22862003	21:42797588	MX1;MX1	21:42796480:C:T	0.0284018	0.000104844	0.0133527	0.0470116	7.92408e-05
cg26882438	3:122399120	PARP14	3:122461417:A:G	0.0230307	0.000105011	0.0133527	NA	NA
cg17986793	21:42797899	MX1;MX1;MX1	21:42516192:G:A	0.0131213	0.000105181	0.0133527	NA	NA
cg26882438	3:122399120	PARP14	3:122480816:G:A	-0.0232724	0.000105276	0.0133527	NA	NA
cg26882438	3:122399120	PARP14	3:122484015:A:G	-0.0232724	0.000105276	0.0133527	NA	NA
cg26882438	3:122399120	PARP14	3:122495725:C:G	-0.0232724	0.000105276	0.0133527	NA	NA
cg26882438	3:122399120	PARP14	3:122502093:C:T	-0.0232724	0.000105276	0.0133527	NA	NA
cg26882438	3:122399120	PARP14	3:122502307:A:G	-0.0232724	0.000105276	0.0133527	NA	NA
cg26882438	3:122399120	PARP14	3:122504041:A:G	-0.0232724	0.000105276	0.0133527	NA	NA
cg26882438	3:122399120	PARP14	3:122504282:G:A	-0.0232724	0.000105276	0.0133527	NA	NA
cg26882438	3:122399120	PARP14	3:122512631:G:A	-0.0232724	0.000105276	0.0133527	NA	NA
cg26882438	3:122399120	PARP14	3:122517786:C:A	-0.0232724	0.000105276	0.0133527	NA	NA
cg26882438	3:122399120	PARP14	3:122518799:G:A	-0.0232724	0.000105276	0.0133527	NA	NA
cg26882438	3:122399120	PARP14	3:122519257:A:C	-0.0232724	0.000105276	0.0133527	NA	NA
cg26882438	3:122399120	PARP14	3:122530569:A:G	-0.0232724	0.000105276	0.0133527	NA	NA
cg03879629	3:46152446		3:46346271:G:A	0.0226172	0.000105553	0.0133527	NA	NA
cg03879629	3:46152446		3:46346640:C:G	0.0226172	0.000105553	0.0133527	NA	NA
cg03879629	3:46152446		3:46349707:T:C	0.0226172	0.000105553	0.0133527	NA	NA
cg03879629	3:46152446		3:46349711:A:G	0.0226172	0.000105553	0.0133527	NA	NA
cg03879629	3:46152446		3:46349905:C:T	0.0226172	0.000105553	0.0133527	NA	NA
cg03879629	3:46152446		3:46350358:A:C	0.0226172	0.000105553	0.0133527	NA	NA
cg03879629	3:46152446		3:46350367:C:T	0.0226172	0.000105553	0.0133527	NA	NA
cg03879629	3:46152446		3:46350725:C:A	0.0226172	0.000105553	0.0133527	NA	NA
cg03879629	3:46152446		3:46351446:G:T	0.0226172	0.000105553	0.0133527	NA	NA
cg03879629	3:46152446		3:46352384:T:C	0.0226172	0.000105553	0.0133527	NA	NA
cg03879629	3:46152446		3:46352759:G:C	0.0226172	0.000105553	0.0133527	NA	NA
cg03879629	3:46152446		3:46353028:G:C	0.0226172	0.000105553	0.0133527	NA	NA
cg03879629	3:46152446		3:46353870:G:C	0.0226172	0.000105553	0.0133527	NA	NA
cg03879629	3:46152446		3:46354972:C:T	0.0226172	0.000105553	0.0133527	NA	NA
cg03879629	3:46152446		3:46357030:G:A	0.0226172	0.000105553	0.0133527	NA	NA
cg03879629	3:46152446		3:46357144:G:A	0.0226172	0.000105553	0.0133527	NA	NA
cg03879629	3:46152446		3:46357560:G:C	0.0226172	0.000105553	0.0133527	NA	NA
cg03879629	3:46152446		3:46360055:G:C	0.0226172	0.000105553	0.0133527	NA	NA
cg03879629	3:46152446		3:46360607:T:C	0.0226172	0.000105553	0.0133527	NA	NA
cg03879629	3:46152446		3:46361193:T:C	0.0226172	0.000105553	0.0133527	NA	NA
cg03879629	3:46152446		3:46362332:G:A	0.0226172	0.000105553	0.0133527	NA	NA
cg03879629	3:46152446		3:46362591:C:T	0.0226172	0.000105553	0.0133527	NA	NA
cg03879629	3:46152446		3:46362724:A:C	0.0226172	0.000105553	0.0133527	NA	NA
cg03879629	3:46152446		3:46363186:C:A	0.0226172	0.000105553	0.0133527	NA	NA
cg03879629	3:46152446		3:46363910:A:T	0.0226172	0.000105553	0.0133527	NA	NA
cg03879629	3:46152446		3:46364401:T:A	0.0226172	0.000105553	0.0133527	NA	NA
cg03879629	3:46152446		3:46364608:C:G	0.0226172	0.000105553	0.0133527	NA	NA
cg03879629	3:46152446		3:46364676:C:A	0.0226172	0.000105553	0.0133527	NA	NA
cg03879629	3:46152446		3:46366269:A:G	0.0226172	0.000105553	0.0133527	NA	NA
cg03879629	3:46152446		3:46367010:A:C	0.0226172	0.000105553	0.0133527	NA	NA
cg03879629	3:46152446		3:46367918:G:A	0.0226172	0.000105553	0.0133527	NA	NA
cg03879629	3:46152446		3:46368461:T:C	0.0226172	0.000105553	0.0133527	NA	NA
cg03879629	3:46152446		3:46370115:C:T	0.0226172	0.000105553	0.0133527	NA	NA
cg03879629	3:46152446		3:46372304:G:C	0.0226172	0.000105553	0.0133527	NA	NA
cg03879629	3:46152446		3:46374436:G:C	0.0226172	0.000105553	0.0133527	NA	NA
cg06120302	9:100880366	TRIM14;TRIM14	9:100795045:T:C	-0.0056033	0.00010563	0.0133583	NA	NA
cg14864167	8:66751182	PDE7A	8:66960942:C:A	-0.0636676	0.000107158	0.0135475	NA	NA
cg03879629	3:46152446		3:46172903:A:G	0.021627	0.000108399	0.0137002	NA	NA
cg12439472	13:43565399	EPSTI1;EPSTI1	13:43693165:A:G	-0.0574064	0.000108729	0.0137378	NA	NA
cg16427501	8:145060083	PARP10	8:145062020:C:T	0.0107485	0.000109656	0.0138462	NA	NA
cg06033320	8:66750110	PDE7A	8:66896532:A:T	-0.0336701	0.000109753	0.0138462	NA	NA
cg06033320	8:66750110	PDE7A	8:66896960:T:C	-0.0336701	0.000109753	0.0138462	NA	NA
cg06033320	8:66750110	PDE7A	8:66897070:C:A	-0.0336701	0.000109753	0.0138462	NA	NA
cg06033320	8:66750110	PDE7A	8:66897673:C:T	-0.0336701	0.000109753	0.0138462	NA	NA
cg06716655	1:154579727	ADAR;ADAR;ADAR;ADAR;ADAR	1:154568086:A:C	0.0205572	0.000109812	0.0138495	NA	NA
cg16427501	8:145060083	PARP10	8:145022657:G:T	0.0102516	0.000110409	0.0139163	NA	NA
cg16427501	8:145060083	PARP10	8:145028587:T:C	0.0102516	0.000110409	0.0139163	NA	NA
cg16427501	8:145060083	PARP10	8:145010752:C:T	0.0103275	0.000111515	0.0140302	NA	NA
cg16427501	8:145060083	PARP10	8:145012466:A:G	0.0103275	0.000111515	0.0140302	NA	NA
cg16427501	8:145060083	PARP10	8:145013893:C:G	0.0103275	0.000111515	0.0140302	NA	NA
cg16427501	8:145060083	PARP10	8:145013949:C:T	0.0103275	0.000111515	0.0140302	NA	NA
cg16427501	8:145060083	PARP10	8:145014424:C:G	0.0103275	0.000111515	0.0140302	NA	NA
cg16427501	8:145060083	PARP10	8:145014732:C:T	0.0103275	0.000111515	0.0140302	NA	NA
cg26882438	3:122399120	PARP14	3:122507436:G:A	-0.0231924	0.000111641	0.0140419	NA	NA
cg12439472	13:43565399	EPSTI1;EPSTI1	13:43688013:A:G	-0.0592749	0.000111783	0.0140428	NA	NA
cg12439472	13:43565399	EPSTI1;EPSTI1	13:43688132:G:A	-0.0592749	0.000111783	0.0140428	NA	NA
cg12439472	13:43565399	EPSTI1;EPSTI1	13:43688916:G:A	-0.0592749	0.000111783	0.0140428	NA	NA
cg12439472	13:43565399	EPSTI1;EPSTI1	13:43689407:A:G	-0.0592749	0.000111783	0.0140428	NA	NA
cg06981309	3:146260954	PLSCR1	3:146270768:G:A	0.0225825	0.000111903	0.0140494	0.0360611	0.00043228
cg06981309	3:146260954	PLSCR1	3:146275728:C:T	0.0225825	0.000111903	0.0140494	0.0360611	0.00043228
cg26882438	3:122399120	PARP14	3:122471986:C:G	0.0229283	0.00011233	0.0140988	NA	NA
cg09858955	2:58135951	VRK2;VRK2	2:57716125:G:A	-0.0488458	0.000112497	0.0141155	NA	NA
cg16427501	8:145060083	PARP10	8:145047187:A:G	0.0104652	0.000112823	0.0141521	NA	NA
cg08099136	6:32811251	PSMB8;PSMB8	6:32414287:T:C	-0.0188166	0.000113255	0.0141849	NA	NA
cg08099136	6:32811251	PSMB8;PSMB8	6:32415522:C:T	-0.0188166	0.000113255	0.0141849	NA	NA
cg08099136	6:32811251	PSMB8;PSMB8	6:32418579:A:C	-0.0188166	0.000113255	0.0141849	NA	NA
cg08099136	6:32811251	PSMB8;PSMB8	6:32420179:C:T	-0.0188166	0.000113255	0.0141849	NA	NA
cg08099136	6:32811251	PSMB8;PSMB8	6:32420238:T:C	-0.0188166	0.000113255	0.0141849	NA	NA
cg14864167	8:66751182	PDE7A	8:66847893:G:C	-0.0404876	0.000113294	0.0141856	NA	NA
cg13755924	21:42791937	MX1	21:42761084:G:A	-0.0237258	0.000113459	0.014202	NA	NA
cg06033320	8:66750110	PDE7A	8:66790130:G:A	-0.0494838	0.000114214	0.0142922	NA	NA
cg26312951	21:42797847	MX1;MX1	21:42798173:A:C	0.0236057	0.000114554	0.0143304	0.0396205	0.000204293
cg12439472	13:43565399	EPSTI1;EPSTI1	13:43661306:T:C	0.0480013	0.000116104	0.01452	NA	NA
cg14392283	8:144103587	LY6E;LY6E	8:144101037:C:T	-0.00895741	0.000116485	0.0145633	NA	NA
cg14392283	8:144103587	LY6E;LY6E	8:144090238:C:A	-0.00893505	0.000116826	0.0145971	NA	NA
cg14392283	8:144103587	LY6E;LY6E	8:144090688:C:T	-0.00893505	0.000116826	0.0145971	NA	NA
cg14392283	8:144103587	LY6E;LY6E	8:144108692:C:T	-0.008867	0.000116863	0.0145974	-0.00800926	0.0409444
cg12013713	7:139760671	PARP12	7:139727670:T:C	0.0163265	0.000117388	0.0146586	0.0204655	0.00153544
cg14392283	8:144103587	LY6E;LY6E	8:144092216:G:A	-0.00894616	0.0001179	0.014718	NA	NA
cg25884651	4:169396337	DDX60L;DDX60L	4:169345005:T:C	0.0161796	0.000118111	0.014718	NA	NA
cg25884651	4:169396337	DDX60L;DDX60L	4:169345388:T:C	0.0161796	0.000118111	0.014718	NA	NA
cg25884651	4:169396337	DDX60L;DDX60L	4:169347649:C:G	0.0161796	0.000118111	0.014718	NA	NA
cg25884651	4:169396337	DDX60L;DDX60L	4:169348039:C:T	0.0161796	0.000118111	0.014718	NA	NA
cg25884651	4:169396337	DDX60L;DDX60L	4:169348476:G:A	0.0161796	0.000118111	0.014718	NA	NA
cg25884651	4:169396337	DDX60L;DDX60L	4:169349568:C:T	0.0161796	0.000118111	0.014718	NA	NA
cg05523603	22:50973101		22:50981214:C:T	0.0213111	0.000118184	0.0147227	0.0419206	0.00157589
cg06033320	8:66750110	PDE7A	8:66899927:C:T	-0.0349874	0.000119286	0.0148555	NA	NA
cg06033320	8:66750110	PDE7A	8:66920724:C:T	-0.0253789	0.000121434	0.0151148	NA	NA
cg14392283	8:144103587	LY6E;LY6E	8:144114022:C:T	-0.00878296	0.00012144	0.0151148	-0.00819344	0.0370955
cg25884651	4:169396337	DDX60L;DDX60L	4:169357339:G:A	0.0163075	0.000122053	0.0151685	NA	NA
cg25884651	4:169396337	DDX60L;DDX60L	4:169357664:C:T	0.0163075	0.000122053	0.0151685	NA	NA
cg25884651	4:169396337	DDX60L;DDX60L	4:169363197:G:A	0.0163075	0.000122053	0.0151685	NA	NA
cg25884651	4:169396337	DDX60L;DDX60L	4:169369540:A:G	0.0163075	0.000122053	0.0151685	NA	NA
cg25884651	4:169396337	DDX60L;DDX60L	4:169370190:T:C	0.0163075	0.000122053	0.0151685	NA	NA
cg06033320	8:66750110	PDE7A	8:66958597:G:C	-0.029876	0.000124018	0.0154035	NA	NA
cg06033320	8:66750110	PDE7A	8:66958895:G:C	-0.029876	0.000124018	0.0154035	NA	NA
cg03879629	3:46152446		3:46460794:G:T	0.0298346	0.000124846	0.0154924	NA	NA
cg03879629	3:46152446		3:46461245:C:T	0.0298346	0.000124846	0.0154924	NA	NA
cg03879629	3:46152446		3:46462170:A:G	0.0298346	0.000124846	0.0154924	NA	NA
cg03879629	3:46152446		3:46291353:G:A	-0.0210101	0.00012515	0.0155118	NA	NA
cg03879629	3:46152446		3:46292338:T:C	-0.0210101	0.00012515	0.0155118	NA	NA
cg03879629	3:46152446		3:46295777:A:G	-0.0210101	0.00012515	0.0155118	NA	NA
cg03879629	3:46152446		3:46304606:C:T	-0.0210101	0.00012515	0.0155118	NA	NA
cg01948202	3:122400474	PARP14	3:122377976:T:C	0.0274038	0.000125552	0.0155569	0.0484434	0.00802314
cg03763873	13:43565901	EPSTI1;EPSTI1	13:43501204:C:G	-0.0168497	0.000126831	0.0157061	NA	NA
cg03763873	13:43565901	EPSTI1;EPSTI1	13:43501356:A:G	-0.0168497	0.000126831	0.0157061	NA	NA
cg26882438	3:122399120	PARP14	3:122406077:G:A	-0.0237558	0.000127607	0.0157975	NA	NA
cg06188083	10:91093005	IFIT3;IFIT3	10:91825146:T:A	0.0294117	0.000127774	0.0158135	NA	NA
cg24603130	18:60253492	ZCCHC2	18:60125912:A:C	0.0173226	0.000128661	0.0159185	NA	NA
cg16427501	8:145060083	PARP10	8:145039400:T:C	0.0101653	0.000129754	0.0160394	NA	NA
cg16427501	8:145060083	PARP10	8:145040108:T:C	0.0101653	0.000129754	0.0160394	NA	NA
cg16427501	8:145060083	PARP10	8:145040567:C:G	0.0101653	0.000129754	0.0160394	NA	NA
cg16427501	8:145060083	PARP10	8:145007187:G:A	0.0101895	0.000132705	0.0163654	NA	NA
cg16427501	8:145060083	PARP10	8:145007947:G:A	0.0101895	0.000132705	0.0163654	NA	NA
cg16427501	8:145060083	PARP10	8:145007989:A:G	0.0101895	0.000132705	0.0163654	NA	NA
cg16427501	8:145060083	PARP10	8:145008342:C:A	0.0101895	0.000132705	0.0163654	NA	NA
cg16427501	8:145060083	PARP10	8:145008443:A:T	0.0101895	0.000132705	0.0163654	NA	NA
cg16427501	8:145060083	PARP10	8:145008560:A:G	0.0101895	0.000132705	0.0163654	NA	NA
cg16427501	8:145060083	PARP10	8:145008706:C:T	0.0101895	0.000132705	0.0163654	NA	NA
cg16427501	8:145060083	PARP10	8:145009610:A:G	0.0101895	0.000132705	0.0163654	NA	NA
cg12013713	7:139760671	PARP12	7:139734697:C:A	0.0161746	0.000132919	0.0163869	0.0204655	0.00153544
cg23352030	20:62198469	PRIC285;PRIC285	20:62203950:C:T	-0.0218469	0.000134555	0.0165572	-0.0273806	0.0122033
cg10552523	11:313478	IFITM1	11:413752:G:A	0.0181742	0.000134748	0.0165572	NA	NA
cg01948202	3:122400474	PARP14	3:122480816:G:A	0.0223289	0.000134856	0.0165572	NA	NA
cg01948202	3:122400474	PARP14	3:122484015:A:G	0.0223289	0.000134856	0.0165572	NA	NA
cg01948202	3:122400474	PARP14	3:122495725:C:G	0.0223289	0.000134856	0.0165572	NA	NA
cg01948202	3:122400474	PARP14	3:122502093:C:T	0.0223289	0.000134856	0.0165572	NA	NA
cg01948202	3:122400474	PARP14	3:122502307:A:G	0.0223289	0.000134856	0.0165572	NA	NA
cg01948202	3:122400474	PARP14	3:122504041:A:G	0.0223289	0.000134856	0.0165572	NA	NA
cg01948202	3:122400474	PARP14	3:122504282:G:A	0.0223289	0.000134856	0.0165572	NA	NA
cg01948202	3:122400474	PARP14	3:122512631:G:A	0.0223289	0.000134856	0.0165572	NA	NA
cg01948202	3:122400474	PARP14	3:122517786:C:A	0.0223289	0.000134856	0.0165572	NA	NA
cg01948202	3:122400474	PARP14	3:122518799:G:A	0.0223289	0.000134856	0.0165572	NA	NA
cg01948202	3:122400474	PARP14	3:122519257:A:C	0.0223289	0.000134856	0.0165572	NA	NA
cg01948202	3:122400474	PARP14	3:122530569:A:G	0.0223289	0.000134856	0.0165572	NA	NA
cg01948202	3:122400474	PARP14	3:122649522:A:G	0.0211281	0.000135229	0.0165981	NA	NA
cg01948202	3:122400474	PARP14	3:122402774:A:T	-0.0314592	0.00013605	0.0166669	NA	NA
cg26882438	3:122399120	PARP14	3:122424613:T:C	0.0226536	0.000136109	0.0166669	NA	NA
cg26882438	3:122399120	PARP14	3:122425321:A:T	0.0226536	0.000136109	0.0166669	NA	NA
cg26882438	3:122399120	PARP14	3:122429820:A:T	0.0226536	0.000136109	0.0166669	NA	NA
cg26882438	3:122399120	PARP14	3:122429867:A:G	0.0226536	0.000136109	0.0166669	NA	NA
cg26882438	3:122399120	PARP14	3:122435729:G:A	0.0226536	0.000136109	0.0166669	NA	NA
cg26882438	3:122399120	PARP14	3:122435750:G:A	0.0226536	0.000136109	0.0166669	NA	NA
cg26882438	3:122399120	PARP14	3:122440206:T:C	0.0226536	0.000136109	0.0166669	NA	NA
cg23831685	1:174844547	RABGAP1L;RABGAP1L;RABGAP1L;RABGAP1L	1:175343402:G:A	0.023385	0.000136877	0.016756	NA	NA
cg03879629	3:46152446		3:46311066:T:C	-0.0210057	0.000136973	0.0167628	NA	NA
cg03879629	3:46152446		3:46396938:A:G	0.0224524	0.000137079	0.016766	NA	NA
cg03879629	3:46152446		3:46399798:T:C	0.0224524	0.000137079	0.016766	NA	NA
cg09858955	2:58135951	VRK2;VRK2	2:57934120:T:C	0.0224119	0.000137964	0.0167906	NA	NA
cg13755924	21:42791937	MX1	21:42766607:T:C	-0.0269041	0.000138142	0.0167906	NA	NA
cg12906975	8:144105259		8:144107501:G:A	-0.00768959	0.000138323	0.0167906	NA	NA
cg03879629	3:46152446		3:46460083:C:T	0.0297212	0.000138368	0.0167906	NA	NA
cg03879629	3:46152446		3:46460163:A:G	0.0297212	0.000138368	0.0167906	NA	NA
cg03879629	3:46152446		3:46460192:A:G	0.0297212	0.000138368	0.0167906	NA	NA
cg03879629	3:46152446		3:46460263:C:T	0.0297212	0.000138368	0.0167906	NA	NA
cg03879629	3:46152446		3:46460351:G:A	0.0297212	0.000138368	0.0167906	NA	NA
cg03879629	3:46152446		3:46460494:T:C	0.0297212	0.000138368	0.0167906	NA	NA
cg03879629	3:46152446		3:46460649:G:C	0.0297212	0.000138368	0.0167906	NA	NA
cg03879629	3:46152446		3:46460718:G:C	0.0297212	0.000138368	0.0167906	NA	NA
cg03879629	3:46152446		3:46460873:C:T	0.0297212	0.000138368	0.0167906	NA	NA
cg03879629	3:46152446		3:46460967:C:T	0.0297212	0.000138368	0.0167906	NA	NA
cg03879629	3:46152446		3:46461621:C:T	0.0297212	0.000138368	0.0167906	NA	NA
cg03879629	3:46152446		3:46461917:T:A	0.0297212	0.000138368	0.0167906	NA	NA
cg03879629	3:46152446		3:46461944:C:T	0.0297212	0.000138368	0.0167906	NA	NA
cg03879629	3:46152446		3:46461950:G:A	0.0297212	0.000138368	0.0167906	NA	NA
cg03879629	3:46152446		3:46462023:T:C	0.0297212	0.000138368	0.0167906	NA	NA
cg03879629	3:46152446		3:46462074:A:G	0.0297212	0.000138368	0.0167906	NA	NA
cg03879629	3:46152446		3:46462136:T:A	0.0297212	0.000138368	0.0167906	NA	NA
cg03879629	3:46152446		3:46462239:C:T	0.0297212	0.000138368	0.0167906	NA	NA
cg03879629	3:46152446		3:46462551:A:C	0.0297212	0.000138368	0.0167906	NA	NA
cg03879629	3:46152446		3:46462659:C:G	0.0297212	0.000138368	0.0167906	NA	NA
cg03879629	3:46152446		3:46462971:A:G	0.0297212	0.000138368	0.0167906	NA	NA
cg03879629	3:46152446		3:46463229:T:C	0.0297212	0.000138368	0.0167906	NA	NA
cg03879629	3:46152446		3:46463418:T:A	0.0297212	0.000138368	0.0167906	NA	NA
cg03879629	3:46152446		3:46463424:A:G	0.0297212	0.000138368	0.0167906	NA	NA
cg09858955	2:58135951	VRK2;VRK2	2:58389182:A:T	-0.0427474	0.000138425	0.0167926	NA	NA
cg14864167	8:66751182	PDE7A	8:66903637:G:A	-0.0529694	0.000139571	0.0168924	NA	NA
cg14864167	8:66751182	PDE7A	8:66904152:C:T	-0.0529694	0.000139571	0.0168924	NA	NA
cg14864167	8:66751182	PDE7A	8:66904177:G:A	-0.0529694	0.000139571	0.0168924	NA	NA
cg14864167	8:66751182	PDE7A	8:66905678:G:A	-0.0529694	0.000139571	0.0168924	NA	NA
cg14864167	8:66751182	PDE7A	8:66906039:C:G	-0.0529694	0.000139571	0.0168924	NA	NA
cg14864167	8:66751182	PDE7A	8:66912426:G:C	-0.0529694	0.000139571	0.0168924	NA	NA
cg14864167	8:66751182	PDE7A	8:66914329:A:C	-0.0529694	0.000139571	0.0168924	NA	NA
cg14864167	8:66751182	PDE7A	8:66915685:C:A	-0.0529694	0.000139571	0.0168924	NA	NA
cg05552874	10:91153143	IFIT1	10:91867906:T:C	0.0304983	0.000140575	0.0170041	NA	NA
cg14392283	8:144103587	LY6E;LY6E	8:144111613:G:A	-0.00870766	0.000140575	0.0170041	-0.0079243	0.0429843
cg03879629	3:46152446		3:46327588:C:T	-0.020938	0.000141657	0.0170903	NA	NA
cg03879629	3:46152446		3:46330422:C:T	-0.020938	0.000141657	0.0170903	NA	NA
cg03879629	3:46152446		3:46330442:C:T	-0.020938	0.000141657	0.0170903	NA	NA
cg03879629	3:46152446		3:46330872:C:T	-0.020938	0.000141657	0.0170903	NA	NA
cg03879629	3:46152446		3:46332840:T:C	-0.020938	0.000141657	0.0170903	NA	NA
cg03879629	3:46152446		3:46333406:C:T	-0.020938	0.000141657	0.0170903	NA	NA
cg03879629	3:46152446		3:46335669:G:A	-0.020938	0.000141657	0.0170903	NA	NA
cg03879629	3:46152446		3:46335887:C:T	-0.020938	0.000141657	0.0170903	NA	NA
cg03879629	3:46152446		3:46338475:A:G	-0.020938	0.000141657	0.0170903	NA	NA
cg03879629	3:46152446		3:46693457:A:G	0.0214172	0.000142159	0.0171409	NA	NA
cg03879629	3:46152446		3:46698059:A:G	0.0214172	0.000142159	0.0171409	NA	NA
cg14392283	8:144103587	LY6E;LY6E	8:144097453:A:G	-0.00880589	0.000142462	0.0171725	NA	NA
cg21019156	12:71930408	LGR5;LGR5;LGR5;LGR5	12:71111551:G:A	0.0122342	0.000142613	0.0171857	NA	NA
cg25884651	4:169396337	DDX60L;DDX60L	4:169382991:C:A	0.0162032	0.000142983	0.0172203	NA	NA
cg25884651	4:169396337	DDX60L;DDX60L	4:169386076:A:G	0.0162032	0.000142983	0.0172203	NA	NA
cg16427501	8:145060083	PARP10	8:145013345:C:T	0.0101778	0.000143137	0.0172339	NA	NA
cg16427501	8:145060083	PARP10	8:145037573:T:A	0.0100675	0.000143227	0.0172398	NA	NA
cg14392283	8:144103587	LY6E;LY6E	8:144085739:T:C	-0.00883942	0.000143821	0.0172863	-0.00781384	0.0372262
cg14392283	8:144103587	LY6E;LY6E	8:144087461:G:C	-0.00883942	0.000143821	0.0172863	-0.00781384	0.0372262
cg14392283	8:144103587	LY6E;LY6E	8:144090958:A:G	-0.00883942	0.000143821	0.0172863	-0.00781384	0.0372262
cg14392283	8:144103587	LY6E;LY6E	8:144091361:G:C	-0.00883942	0.000143821	0.0172863	-0.00781384	0.0372262
cg14392283	8:144103587	LY6E;LY6E	8:144091403:A:G	-0.00883942	0.000143821	0.0172863	-0.00781384	0.0372262
cg26882438	3:122399120	PARP14	3:122418750:G:A	0.0225514	0.000145428	0.0174745	NA	NA
cg14392283	8:144103587	LY6E;LY6E	8:144095668:G:A	-0.00801827	0.000146191	0.017561	NA	NA
cg14864167	8:66751182	PDE7A	8:66948049:G:A	-0.0545168	0.000147204	0.0176674	NA	NA
cg14864167	8:66751182	PDE7A	8:66951488:T:C	-0.0545168	0.000147204	0.0176674	-0.0622358	0.0254277
cg14864167	8:66751182	PDE7A	8:66952393:G:A	-0.0545168	0.000147204	0.0176674	-0.0622358	0.0254277
cg06120302	9:100880366	TRIM14;TRIM14	9:100741115:T:G	-0.00538013	0.000147476	0.0176819	NA	NA
cg06120302	9:100880366	TRIM14;TRIM14	9:100742225:C:T	-0.00538013	0.000147476	0.0176819	NA	NA
cg06120302	9:100880366	TRIM14;TRIM14	9:100742253:C:T	-0.00538013	0.000147476	0.0176819	NA	NA
cg24298610	21:42796936	MX1;MX1;MX1	21:42793724:A:G	0.0119987	0.000147579	0.0176819	NA	NA
cg24298610	21:42796936	MX1;MX1;MX1	21:42794081:T:C	0.0119987	0.000147579	0.0176819	NA	NA
cg24298610	21:42796936	MX1;MX1;MX1	21:42796480:C:T	0.0119987	0.000147579	0.0176819	NA	NA
cg11702942	8:144102584	LY6E;LY6E	8:143370175:A:G	-0.0175814	0.000149722	0.0178978	NA	NA
cg11702942	8:144102584	LY6E;LY6E	8:143378970:G:A	-0.0175814	0.000149722	0.0178978	NA	NA
cg11702942	8:144102584	LY6E;LY6E	8:143380236:G:A	-0.0175814	0.000149722	0.0178978	NA	NA
cg11702942	8:144102584	LY6E;LY6E	8:143384681:G:A	-0.0175814	0.000149722	0.0178978	NA	NA
cg03879629	3:46152446		3:46025013:A:G	0.0217192	0.000149767	0.0178978	NA	NA
cg03879629	3:46152446		3:46025518:T:C	0.0217192	0.000149767	0.0178978	NA	NA
cg03879629	3:46152446		3:46026699:C:A	0.0217192	0.000149767	0.0178978	NA	NA
cg03879629	3:46152446		3:46029458:G:C	0.0217192	0.000149767	0.0178978	NA	NA
cg03879629	3:46152446		3:46030003:C:T	0.0217192	0.000149767	0.0178978	NA	NA
cg14864167	8:66751182	PDE7A	8:66960324:T:C	-0.0384401	0.000149882	0.0179064	-0.0379303	0.048576
cg14392283	8:144103587	LY6E;LY6E	8:144110454:A:G	-0.00867816	0.000150644	0.017982	-0.0079243	0.0429843
cg14392283	8:144103587	LY6E;LY6E	8:144110838:G:C	-0.00867816	0.000150644	0.017982	-0.0079243	0.0429843
cg14392283	8:144103587	LY6E;LY6E	8:144110923:T:C	-0.00867816	0.000150644	0.017982	-0.00819344	0.0370955
cg12439472	13:43565399	EPSTI1;EPSTI1	13:43692582:C:T	0.0472654	0.00015188	0.018112	NA	NA
cg16427501	8:145060083	PARP10	8:145026450:T:C	0.0100753	0.00015191	0.018112	NA	NA
cg06188083	10:91093005	IFIT3;IFIT3	10:91827512:G:C	0.0291291	0.000152081	0.018112	NA	NA
cg06188083	10:91093005	IFIT3;IFIT3	10:91829703:T:C	0.0291291	0.000152081	0.018112	NA	NA
cg06188083	10:91093005	IFIT3;IFIT3	10:91831968:A:G	0.0291291	0.000152081	0.018112	NA	NA
cg06188083	10:91093005	IFIT3;IFIT3	10:91832066:C:T	0.0291291	0.000152081	0.018112	NA	NA
cg06188083	10:91093005	IFIT3;IFIT3	10:91835403:A:G	0.0291291	0.000152081	0.018112	NA	NA
cg06188083	10:91093005	IFIT3;IFIT3	10:91839847:C:A	0.0291291	0.000152081	0.018112	NA	NA
cg01948202	3:122400474	PARP14	3:122507436:G:A	0.0221594	0.000152352	0.0181392	NA	NA
cg08099136	6:32811251	PSMB8;PSMB8	6:32678999:A:G	-0.0180918	0.000152436	0.018144	NA	NA
cg08926253	11:614761	IRF7;IRF7;IRF7	11:404317:C:T	0.0178836	0.000153454	0.0182548	NA	NA
cg08926253	11:614761	IRF7;IRF7;IRF7	11:405197:G:A	0.0178836	0.000153454	0.0182548	NA	NA
cg08099136	6:32811251	PSMB8;PSMB8	6:32816700:C:A	-0.0238833	0.000154119	0.0183286	-0.0205286	0.0240483
cg13755924	21:42791937	MX1	21:42767940:G:A	-0.0269039	0.000154411	0.0183581	NA	NA
cg01948202	3:122400474	PARP14	3:122473354:C:T	0.0220897	0.000154659	0.0183771	NA	NA
cg01948202	3:122400474	PARP14	3:122473431:C:G	0.0220897	0.000154659	0.0183771	NA	NA
cg10552523	11:313478	IFITM1	11:382480:G:A	0.018798	0.000155159	0.0184313	NA	NA
cg10552523	11:313478	IFITM1	11:392042:G:A	0.015518	0.000155529	0.0184647	NA	NA
cg10552523	11:313478	IFITM1	11:392044:T:C	0.015518	0.000155529	0.0184647	NA	NA
cg14864167	8:66751182	PDE7A	8:66952441:A:G	-0.0308417	0.000155932	0.0185072	NA	NA
cg03879629	3:46152446		3:46378025:C:T	0.0221446	0.000156666	0.0185198	NA	NA
cg03879629	3:46152446		3:46387292:G:T	0.0221446	0.000156666	0.0185198	NA	NA
cg03879629	3:46152446		3:46388188:T:C	0.0221446	0.000156666	0.0185198	NA	NA
cg03879629	3:46152446		3:46391390:A:G	0.0221446	0.000156666	0.0185198	NA	NA
cg03879629	3:46152446		3:46394419:C:A	0.0221446	0.000156666	0.0185198	NA	NA
cg14392283	8:144103587	LY6E;LY6E	8:144104573:A:C	-0.00792346	0.000156856	0.0185198	NA	NA
cg03879629	3:46152446		3:46292161:A:T	0.0227205	0.000156926	0.0185198	NA	NA
cg03879629	3:46152446		3:46293299:G:A	0.0227205	0.000156926	0.0185198	NA	NA
cg03879629	3:46152446		3:46293753:G:A	0.0227205	0.000156926	0.0185198	NA	NA
cg03879629	3:46152446		3:46293784:A:G	0.0227205	0.000156926	0.0185198	NA	NA
cg03879629	3:46152446		3:46294120:T:A	0.0227205	0.000156926	0.0185198	NA	NA
cg03879629	3:46152446		3:46294957:C:T	0.0227205	0.000156926	0.0185198	NA	NA
cg03879629	3:46152446		3:46297124:C:T	0.0227205	0.000156926	0.0185198	NA	NA
cg03879629	3:46152446		3:46297260:T:A	0.0227205	0.000156926	0.0185198	NA	NA
cg03879629	3:46152446		3:46297271:T:G	0.0227205	0.000156926	0.0185198	NA	NA
cg03879629	3:46152446		3:46298116:T:C	0.0227205	0.000156926	0.0185198	NA	NA
cg03879629	3:46152446		3:46299765:A:G	0.0227205	0.000156926	0.0185198	NA	NA
cg03879629	3:46152446		3:46300548:G:T	0.0227205	0.000156926	0.0185198	NA	NA
cg03879629	3:46152446		3:46300554:G:C	0.0227205	0.000156926	0.0185198	NA	NA
cg03879629	3:46152446		3:46306476:T:C	0.0227205	0.000156926	0.0185198	NA	NA
cg03879629	3:46152446		3:46488854:T:C	0.032062	0.000159027	0.0187619	NA	NA
cg12439472	13:43565399	EPSTI1;EPSTI1	13:43637997:T:G	0.0470141	0.000159067	0.0187619	NA	NA
cg06033320	8:66750110	PDE7A	8:66729591:C:A	-0.0365477	0.000159584	0.0187963	NA	NA
cg06033320	8:66750110	PDE7A	8:66730049:G:A	-0.0365477	0.000159584	0.0187963	NA	NA
cg06033320	8:66750110	PDE7A	8:66732061:T:C	-0.0365477	0.000159584	0.0187963	NA	NA
cg06033320	8:66750110	PDE7A	8:66735412:A:G	-0.0365477	0.000159584	0.0187963	NA	NA
cg06033320	8:66750110	PDE7A	8:66751877:G:A	-0.0365477	0.000159584	0.0187963	NA	NA
cg08099136	6:32811251	PSMB8;PSMB8	6:32678199:G:A	0.01747	0.000160653	0.0189168	NA	NA
cg12906975	8:144105259		8:144110693:G:T	-0.00739473	0.000161679	0.0190322	NA	NA
cg21019156	12:71930408	LGR5;LGR5;LGR5;LGR5	12:71096471:T:C	0.0120899	0.000162321	0.0191024	NA	NA
cg24298610	21:42796936	MX1;MX1;MX1	21:42795027:G:A	0.0117941	0.000162601	0.01913	NA	NA
cg05552874	10:91153143	IFIT1	10:91902388:A:T	0.0301868	0.000163911	0.0192786	NA	NA
cg14864167	8:66751182	PDE7A	8:66901985:G:C	-0.0528802	0.000164263	0.0193146	NA	NA
cg08099136	6:32811251	PSMB8;PSMB8	6:32674573:T:C	-0.0180633	0.000165806	0.0194679	NA	NA
cg08099136	6:32811251	PSMB8;PSMB8	6:32675109:T:C	-0.0180633	0.000165806	0.0194679	NA	NA
cg08099136	6:32811251	PSMB8;PSMB8	6:32677190:C:T	-0.0180633	0.000165806	0.0194679	NA	NA
cg08099136	6:32811251	PSMB8;PSMB8	6:32678477:C:A	-0.0180633	0.000165806	0.0194679	NA	NA
cg08099136	6:32811251	PSMB8;PSMB8	6:32678867:G:A	-0.0180633	0.000165806	0.0194679	NA	NA
cg06033320	8:66750110	PDE7A	8:66876448:C:A	-0.0327733	0.000165847	0.0194679	NA	NA
cg03879629	3:46152446		3:46408731:G:A	-0.0205274	0.00016678	0.019572	NA	NA
cg16427501	8:145060083	PARP10	8:145021428:G:C	0.00999236	0.00016718	0.0195977	NA	NA
cg08099136	6:32811251	PSMB8;PSMB8	6:32680423:G:A	0.0185865	0.000167976	0.0195977	NA	NA
cg08099136	6:32811251	PSMB8;PSMB8	6:32680441:T:G	0.0185865	0.000167976	0.0195977	NA	NA
cg08099136	6:32811251	PSMB8;PSMB8	6:32681161:G:T	0.0185865	0.000167976	0.0195977	NA	NA
cg03879629	3:46152446		3:46689154:G:T	0.0210128	0.000168417	0.0195977	NA	NA
cg03879629	3:46152446		3:46689155:C:T	0.0210128	0.000168417	0.0195977	NA	NA
cg03879629	3:46152446		3:46689958:G:A	0.0210128	0.000168417	0.0195977	NA	NA
cg21433170	11:313408	IFITM1	11:344338:A:G	0.0285349	0.000168541	0.0195977	NA	NA
cg21433170	11:313408	IFITM1	11:344368:C:A	0.0285349	0.000168541	0.0195977	NA	NA
cg21433170	11:313408	IFITM1	11:344408:C:A	0.0285349	0.000168541	0.0195977	NA	NA
cg21433170	11:313408	IFITM1	11:344584:C:A	0.0285349	0.000168541	0.0195977	NA	NA
cg21433170	11:313408	IFITM1	11:344588:G:A	0.0285349	0.000168541	0.0195977	NA	NA
cg21433170	11:313408	IFITM1	11:344741:G:A	0.0285349	0.000168541	0.0195977	NA	NA
cg21433170	11:313408	IFITM1	11:344781:T:C	0.0285349	0.000168541	0.0195977	NA	NA
cg21433170	11:313408	IFITM1	11:345489:G:A	0.0285349	0.000168541	0.0195977	NA	NA
cg21433170	11:313408	IFITM1	11:345515:A:G	0.0285349	0.000168541	0.0195977	NA	NA
cg21433170	11:313408	IFITM1	11:345656:T:C	0.0285349	0.000168541	0.0195977	NA	NA
cg21433170	11:313408	IFITM1	11:345735:T:C	0.0285349	0.000168541	0.0195977	NA	NA
cg21433170	11:313408	IFITM1	11:345809:G:A	0.0285349	0.000168541	0.0195977	NA	NA
cg21433170	11:313408	IFITM1	11:345892:G:A	0.0285349	0.000168541	0.0195977	NA	NA
cg21433170	11:313408	IFITM1	11:347727:A:G	0.0285349	0.000168541	0.0195977	NA	NA
cg21433170	11:313408	IFITM1	11:347836:G:A	0.0285349	0.000168541	0.0195977	NA	NA
cg21433170	11:313408	IFITM1	11:347878:T:A	0.0285349	0.000168541	0.0195977	NA	NA
cg21433170	11:313408	IFITM1	11:347999:T:C	0.0285349	0.000168541	0.0195977	NA	NA
cg21433170	11:313408	IFITM1	11:348384:C:T	0.0285349	0.000168541	0.0195977	NA	NA
cg21433170	11:313408	IFITM1	11:348909:A:T	0.0285349	0.000168541	0.0195977	NA	NA
cg21433170	11:313408	IFITM1	11:349019:T:C	0.0285349	0.000168541	0.0195977	NA	NA
cg21433170	11:313408	IFITM1	11:349231:A:T	0.0285349	0.000168541	0.0195977	NA	NA
cg21433170	11:313408	IFITM1	11:349462:G:C	0.0285349	0.000168541	0.0195977	NA	NA
cg21433170	11:313408	IFITM1	11:351053:A:C	0.0285349	0.000168541	0.0195977	NA	NA
cg21433170	11:313408	IFITM1	11:351271:G:A	0.0285349	0.000168541	0.0195977	NA	NA
cg14392283	8:144103587	LY6E;LY6E	8:144091446:G:A	-0.00876413	0.000168551	0.0195977	-0.00781384	0.0372262
cg14392283	8:144103587	LY6E;LY6E	8:144091526:C:T	-0.00876413	0.000168551	0.0195977	-0.00781384	0.0372262
cg16427501	8:145060083	PARP10	8:145051478:G:A	0.0103641	0.000169153	0.0196623	NA	NA
cg01971407	11:313624	IFITM1	11:413330:G:A	0.017296	0.000170254	0.0197847	NA	NA
cg06033320	8:66750110	PDE7A	8:66683639:T:C	-0.0362582	0.000170927	0.0198518	NA	NA
cg06033320	8:66750110	PDE7A	8:66698050:G:A	-0.0362582	0.000170927	0.0198518	NA	NA
cg01971407	11:313624	IFITM1	11:413324:C:A	0.0172828	0.000171233	0.0198819	NA	NA
cg10552523	11:313478	IFITM1	11:377519:C:T	0.0172685	0.00017158	0.0199166	NA	NA
cg03386675	1:154579713	ADAR;ADAR;ADAR;ADAR;ADAR	1:154834092:C:T	-0.0152516	0.000171655	0.0199198	NA	NA
cg01971407	11:313624	IFITM1	11:403545:C:T	0.018085	0.000171932	0.0199464	NA	NA
cg16427501	8:145060083	PARP10	8:145034852:G:A	0.00997945	0.000172647	0.0200237	NA	NA
cg14880222	1:79143979		1:79169632:T:C	-0.0212423	0.000172863	0.0200432	NA	NA
cg08099136	6:32811251	PSMB8;PSMB8	6:32426458:T:G	-0.0182297	0.000173066	0.0200611	NA	NA
cg03879629	3:46152446		3:46403315:A:G	0.0207918	0.000174345	0.0202038	NA	NA
cg10552523	11:313478	IFITM1	11:377795:G:A	0.0171735	0.000174884	0.020255	NA	NA
cg10552523	11:313478	IFITM1	11:378405:T:C	0.0171735	0.000174884	0.020255	NA	NA
cg06033320	8:66750110	PDE7A	8:66902720:T:C	-0.0296446	0.000175965	0.0203746	NA	NA
cg12906975	8:144105259		8:144105342:A:G	-0.00749447	0.000176929	0.0204805	NA	NA
cg16427501	8:145060083	PARP10	8:145003777:G:A	0.0100862	0.000177666	0.0205601	NA	NA
cg14864167	8:66751182	PDE7A	8:66899927:C:T	-0.0425509	0.000177978	0.0205905	NA	NA
cg10552523	11:313478	IFITM1	11:392079:C:T	0.0154151	0.00017983	0.020799	NA	NA
cg14392283	8:144103587	LY6E;LY6E	8:144095249:G:A	-0.00804853	0.000180855	0.0209117	NA	NA
cg12906975	8:144105259		8:144109260:C:T	-0.00738225	0.000181159	0.0209359	NA	NA
cg08926253	11:614761	IRF7;IRF7;IRF7	11:403980:G:A	0.0177041	0.000181165	0.0209359	NA	NA
cg03879629	3:46152446		3:46397440:A:G	0.0204429	0.000181769	0.0209999	NA	NA
cg06033320	8:66750110	PDE7A	8:66712081:G:A	-0.0361869	0.000182142	0.0210372	NA	NA
cg06188083	10:91093005	IFIT3;IFIT3	10:91849118:C:T	0.0279118	0.000183162	0.0211433	NA	NA
cg06188083	10:91093005	IFIT3;IFIT3	10:91851225:T:C	0.0279118	0.000183162	0.0211433	NA	NA
cg12906975	8:144105259		8:144106309:G:A	-0.00689676	0.000183391	0.0211639	NA	NA
cg03879629	3:46152446		3:46664908:T:C	-0.0356573	0.000184034	0.0211853	NA	NA
cg03879629	3:46152446		3:46667688:T:C	-0.0356573	0.000184034	0.0211853	NA	NA
cg03879629	3:46152446		3:46667880:T:C	-0.0356573	0.000184034	0.0211853	NA	NA
cg03879629	3:46152446		3:46668254:G:T	-0.0356573	0.000184034	0.0211853	NA	NA
cg03879629	3:46152446		3:46668854:C:T	-0.0356573	0.000184034	0.0211853	NA	NA
cg03879629	3:46152446		3:46668997:G:A	-0.0356573	0.000184034	0.0211853	NA	NA
cg03879629	3:46152446		3:46669439:C:T	-0.0356573	0.000184034	0.0211853	NA	NA
cg03879629	3:46152446		3:46670070:T:G	-0.0356573	0.000184034	0.0211853	NA	NA
cg03879629	3:46152446		3:46671312:G:A	-0.0356573	0.000184034	0.0211853	NA	NA
cg06188083	10:91093005	IFIT3;IFIT3	10:91932480:C:A	-0.0280981	0.000184676	0.0212533	NA	NA
cg09858955	2:58135951	VRK2;VRK2	2:58719448:A:T	-0.0313824	0.000184762	0.0212574	NA	NA
cg16427501	8:145060083	PARP10	8:145020477:T:C	0.00990855	0.000186307	0.0214115	NA	NA
cg16427501	8:145060083	PARP10	8:145023739:A:G	0.00990855	0.000186307	0.0214115	NA	NA
cg16427501	8:145060083	PARP10	8:145026582:G:A	0.00990855	0.000186307	0.0214115	NA	NA
cg16427501	8:145060083	PARP10	8:145027210:A:G	0.00990855	0.000186307	0.0214115	NA	NA
cg25984164	1:174844560	RABGAP1L;RABGAP1L;RABGAP1L;RABGAP1L	1:175343297:T:C	0.0234765	0.00018658	0.0214311	NA	NA
cg25984164	1:174844560	RABGAP1L;RABGAP1L;RABGAP1L;RABGAP1L	1:175343634:A:G	0.0234765	0.00018658	0.0214311	NA	NA
cg06981309	3:146260954	PLSCR1	3:146243955:C:T	0.0347753	0.000186783	0.0214484	0.0572547	0.00104006
cg01971407	11:313624	IFITM1	11:328604:G:A	0.0191586	0.000187003	0.0214678	NA	NA
cg14864167	8:66751182	PDE7A	8:67745874:C:T	0.0524385	0.000187972	0.0215731	NA	NA
cg26882438	3:122399120	PARP14	3:122361659:A:G	-0.0189782	0.000188823	0.0216648	NA	NA
cg08099136	6:32811251	PSMB8;PSMB8	6:32812801:G:A	-0.0317615	0.000189148	0.0216961	-0.0326856	0.00876389
cg01309328	6:32811253	PSMB8;PSMB8	6:32814659:A:G	-0.0224936	0.000189392	0.0217023	-0.0162365	0.0399078
cg01309328	6:32811253	PSMB8;PSMB8	6:32814975:T:C	-0.0224936	0.000189392	0.0217023	-0.0162365	0.0399078
cg09858955	2:58135951	VRK2;VRK2	2:58686185:C:T	-0.0239101	0.00018941	0.0217023	NA	NA
cg09858955	2:58135951	VRK2;VRK2	2:58690265:C:G	-0.0239101	0.00018941	0.0217023	NA	NA
cg01948202	3:122400474	PARP14	3:122404508:C:T	0.0227702	0.000189829	0.0217443	NA	NA
cg03879629	3:46152446		3:46357339:C:T	-0.0204095	0.000191298	0.0218766	NA	NA
cg03879629	3:46152446		3:46361367:T:G	-0.0204095	0.000191298	0.0218766	NA	NA
cg03879629	3:46152446		3:46364186:C:T	-0.0204095	0.000191298	0.0218766	NA	NA
cg03879629	3:46152446		3:46370804:G:A	-0.0204095	0.000191298	0.0218766	NA	NA
cg03879629	3:46152446		3:46373936:C:T	-0.0204095	0.000191298	0.0218766	NA	NA
cg03879629	3:46152446		3:46374798:A:C	-0.0204095	0.000191298	0.0218766	NA	NA
cg08099136	6:32811251	PSMB8;PSMB8	6:32678136:C:T	-0.0179152	0.000191812	0.0219293	NA	NA
cg14392283	8:144103587	LY6E;LY6E	8:144087005:C:T	-0.00864685	0.000192586	0.0220117	NA	NA
cg09858955	2:58135951	VRK2;VRK2	2:58382490:G:A	-0.0221761	0.0001928	0.0220302	NA	NA
cg06033320	8:66750110	PDE7A	8:66883232:C:T	-0.0327566	0.000193167	0.0220661	NA	NA
cg23891909	15:26107382	ATP10A	15:25999683:T:C	0.0111165	0.000194333	0.0221871	NA	NA
cg23891909	15:26107382	ATP10A	15:26000933:A:G	0.0111165	0.000194333	0.0221871	NA	NA
cg14392283	8:144103587	LY6E;LY6E	8:144106309:G:A	-0.00780566	0.000195888	0.0223585	NA	NA
cg01190666	20:62204908	PRIC285	20:61589365:T:C	0.0129491	0.000197162	0.0224957	NA	NA
cg02608002	19:17515778	BST2;MVB12A;BISPR;BISPR	19:17491472:A:G	0.0163294	0.000197198	0.0224957	NA	NA
cg01190666	20:62204908	PRIC285	20:61588159:A:G	0.0130025	0.00019815	0.0225981	NA	NA
cg03879629	3:46152446		3:46378383:G:T	0.0202447	0.000200298	0.0228307	NA	NA
cg03879629	3:46152446		3:46385638:G:A	0.0202447	0.000200298	0.0228307	NA	NA
cg10549986	2:7018153	RSAD2	2:6245347:A:G	0.0285957	0.000200822	0.0228841	0.0354909	0.00906716
cg09858955	2:58135951	VRK2;VRK2	2:58842075:C:G	0.0261271	0.000200946	0.022892	NA	NA
cg08099136	6:32811251	PSMB8;PSMB8	6:32674643:A:G	-0.0177782	0.000202289	0.0230324	NA	NA
cg08099136	6:32811251	PSMB8;PSMB8	6:32674649:A:G	-0.0177782	0.000202289	0.0230324	NA	NA
cg09858955	2:58135951	VRK2;VRK2	2:58819609:C:T	0.0289714	0.000202849	0.0230898	NA	NA
cg10710569	2:231283552	SP100;SP100;SP100;SP100;SP100;SP100	2:231274035:T:C	-0.0179031	0.000203928	0.0231999	NA	NA
cg10710569	2:231283552	SP100;SP100;SP100;SP100;SP100;SP100	2:231274914:A:G	-0.0179031	0.000203928	0.0231999	NA	NA
cg21433170	11:313408	IFITM1	11:343819:T:C	0.0286021	0.000204266	0.0232179	NA	NA
cg21433170	11:313408	IFITM1	11:343820:G:A	0.0286021	0.000204266	0.0232179	NA	NA
cg01971407	11:313624	IFITM1	11:327916:T:A	0.0190429	0.000204312	0.0232179	NA	NA
cg02608002	19:17515778	BST2;MVB12A;BISPR;BISPR	19:17489148:C:T	0.0161922	0.000204419	0.0232179	NA	NA
cg02608002	19:17515778	BST2;MVB12A;BISPR;BISPR	19:17489328:C:G	0.0161922	0.000204419	0.0232179	NA	NA
cg02608002	19:17515778	BST2;MVB12A;BISPR;BISPR	19:17492033:C:T	0.0161922	0.000204419	0.0232179	NA	NA
cg08099136	6:32811251	PSMB8;PSMB8	6:32818774:T:C	-0.0227202	0.000205716	0.0233588	-0.0179102	0.0382505
cg03879629	3:46152446		3:46665120:A:G	-0.0351537	0.000209257	0.0235746	NA	NA
cg03879629	3:46152446		3:46665265:G:A	-0.0351537	0.000209257	0.0235746	NA	NA
cg03879629	3:46152446		3:46665839:G:T	-0.0351537	0.000209257	0.0235746	NA	NA
cg03879629	3:46152446		3:46665951:A:G	-0.0351537	0.000209257	0.0235746	NA	NA
cg03879629	3:46152446		3:46666007:A:G	-0.0351537	0.000209257	0.0235746	NA	NA
cg03879629	3:46152446		3:46666347:G:T	-0.0351537	0.000209257	0.0235746	NA	NA
cg03879629	3:46152446		3:46666521:T:C	-0.0351537	0.000209257	0.0235746	NA	NA
cg03879629	3:46152446		3:46666793:G:A	-0.0351537	0.000209257	0.0235746	NA	NA
cg03879629	3:46152446		3:46666953:A:G	-0.0351537	0.000209257	0.0235746	NA	NA
cg03879629	3:46152446		3:46667078:T:C	-0.0351537	0.000209257	0.0235746	NA	NA
cg03879629	3:46152446		3:46667183:C:A	-0.0351537	0.000209257	0.0235746	NA	NA
cg03879629	3:46152446		3:46667977:A:G	-0.0351537	0.000209257	0.0235746	NA	NA
cg03879629	3:46152446		3:46668080:C:T	-0.0351537	0.000209257	0.0235746	NA	NA
cg03879629	3:46152446		3:46668167:T:C	-0.0351537	0.000209257	0.0235746	NA	NA
cg03879629	3:46152446		3:46668877:C:G	-0.0351537	0.000209257	0.0235746	NA	NA
cg03879629	3:46152446		3:46669177:C:G	-0.0351537	0.000209257	0.0235746	NA	NA
cg03879629	3:46152446		3:46669194:C:G	-0.0351537	0.000209257	0.0235746	NA	NA
cg03879629	3:46152446		3:46669322:G:A	-0.0351537	0.000209257	0.0235746	NA	NA
cg03879629	3:46152446		3:46669349:T:C	-0.0351537	0.000209257	0.0235746	NA	NA
cg03879629	3:46152446		3:46669392:T:C	-0.0351537	0.000209257	0.0235746	NA	NA
cg03879629	3:46152446		3:46669563:C:A	-0.0351537	0.000209257	0.0235746	NA	NA
cg03879629	3:46152446		3:46669694:T:C	-0.0351537	0.000209257	0.0235746	NA	NA
cg03879629	3:46152446		3:46669741:A:G	-0.0351537	0.000209257	0.0235746	NA	NA
cg03879629	3:46152446		3:46670079:G:T	-0.0351537	0.000209257	0.0235746	NA	NA
cg03879629	3:46152446		3:46670363:A:G	-0.0351537	0.000209257	0.0235746	NA	NA
cg03879629	3:46152446		3:46670752:A:G	-0.0351537	0.000209257	0.0235746	NA	NA
cg03879629	3:46152446		3:46671085:T:C	-0.0351537	0.000209257	0.0235746	NA	NA
cg03879629	3:46152446		3:46671186:A:G	-0.0351537	0.000209257	0.0235746	NA	NA
cg03879629	3:46152446		3:46671216:G:C	-0.0351537	0.000209257	0.0235746	NA	NA
cg23352030	20:62198469	PRIC285;PRIC285	20:62369997:C:T	0.0373374	0.000212928	0.0239817	NA	NA
cg05523603	22:50973101		22:50945799:C:G	0.0311076	0.000213407	0.0240292	NA	NA
cg12439472	13:43565399	EPSTI1;EPSTI1	13:43616658:G:C	-0.0507661	0.000214343	0.0241021	NA	NA
cg12439472	13:43565399	EPSTI1;EPSTI1	13:43617260:T:A	-0.0507661	0.000214343	0.0241021	NA	NA
cg12439472	13:43565399	EPSTI1;EPSTI1	13:43617487:T:C	-0.0507661	0.000214343	0.0241021	NA	NA
cg12439472	13:43565399	EPSTI1;EPSTI1	13:43617754:G:T	-0.0507661	0.000214343	0.0241021	NA	NA
cg12439472	13:43565399	EPSTI1;EPSTI1	13:43618530:T:C	-0.0507661	0.000214343	0.0241021	NA	NA
cg06033320	8:66750110	PDE7A	8:66876386:C:T	-0.042879	0.000214847	0.0241392	NA	NA
cg06033320	8:66750110	PDE7A	8:66878072:A:G	-0.042879	0.000214847	0.0241392	NA	NA
cg06033320	8:66750110	PDE7A	8:66892868:C:T	-0.042879	0.000214847	0.0241392	NA	NA
cg06033320	8:66750110	PDE7A	8:66886130:C:T	-0.0323137	0.000217865	0.024406	NA	NA
cg06033320	8:66750110	PDE7A	8:66887699:G:T	-0.0323137	0.000217865	0.024406	NA	NA
cg06033320	8:66750110	PDE7A	8:66887798:T:A	-0.0323137	0.000217865	0.024406	NA	NA
cg06033320	8:66750110	PDE7A	8:66889577:A:G	-0.0323137	0.000217865	0.024406	NA	NA
cg06033320	8:66750110	PDE7A	8:66889992:G:A	-0.0323137	0.000217865	0.024406	NA	NA
cg06033320	8:66750110	PDE7A	8:66890942:G:A	-0.0323137	0.000217865	0.024406	NA	NA
cg06033320	8:66750110	PDE7A	8:66891538:G:C	-0.0323137	0.000217865	0.024406	NA	NA
cg06033320	8:66750110	PDE7A	8:66892178:A:G	-0.0323137	0.000217865	0.024406	NA	NA
cg06033320	8:66750110	PDE7A	8:66893679:A:G	-0.0323137	0.000217865	0.024406	NA	NA
cg06033320	8:66750110	PDE7A	8:66895269:C:A	-0.0323137	0.000217865	0.024406	NA	NA
cg06033320	8:66750110	PDE7A	8:66895516:G:T	-0.0323137	0.000217865	0.024406	NA	NA
cg01971407	11:313624	IFITM1	11:331996:C:T	0.0190438	0.000218957	0.0245217	NA	NA
cg13155430	21:42795929	MX1	21:42845633:C:T	-0.026324	0.000220948	0.0247381	NA	NA
cg09858955	2:58135951	VRK2;VRK2	2:57507000:T:C	-0.041005	0.000221597	0.0248041	NA	NA
cg06033320	8:66750110	PDE7A	8:66840257:A:G	-0.0429436	0.000222047	0.0248344	NA	NA
cg06033320	8:66750110	PDE7A	8:66849617:A:G	-0.0429436	0.000222047	0.0248344	NA	NA
cg06033320	8:66750110	PDE7A	8:66854019:A:G	-0.0429436	0.000222047	0.0248344	NA	NA
cg10552523	11:313478	IFITM1	11:379097:T:C	0.0168896	0.000222363	0.0248631	NA	NA
cg14392283	8:144103587	LY6E;LY6E	8:144084532:T:C	-0.00857357	0.000224643	0.0250978	NA	NA
cg14392283	8:144103587	LY6E;LY6E	8:144089589:C:A	-0.00857357	0.000224643	0.0250978	NA	NA
cg14392283	8:144103587	LY6E;LY6E	8:144089840:T:G	-0.00857357	0.000224643	0.0250978	NA	NA
cg06033320	8:66750110	PDE7A	8:66948506:T:C	-0.0480776	0.0002249	0.0251198	NA	NA
cg06033320	8:66750110	PDE7A	8:66899667:C:T	-0.0435458	0.000226811	0.0252386	NA	NA
cg06033320	8:66750110	PDE7A	8:66901948:C:T	-0.0435458	0.000226811	0.0252386	NA	NA
cg06033320	8:66750110	PDE7A	8:66903149:G:A	-0.0435458	0.000226811	0.0252386	NA	NA
cg06033320	8:66750110	PDE7A	8:66903456:C:G	-0.0435458	0.000226811	0.0252386	NA	NA
cg06033320	8:66750110	PDE7A	8:66908809:G:A	-0.0435458	0.000226811	0.0252386	NA	NA
cg06033320	8:66750110	PDE7A	8:66910162:G:A	-0.0435458	0.000226811	0.0252386	NA	NA
cg06033320	8:66750110	PDE7A	8:66910556:G:A	-0.0435458	0.000226811	0.0252386	NA	NA
cg06033320	8:66750110	PDE7A	8:66910715:C:T	-0.0435458	0.000226811	0.0252386	NA	NA
cg06033320	8:66750110	PDE7A	8:66911044:C:T	-0.0435458	0.000226811	0.0252386	NA	NA
cg06033320	8:66750110	PDE7A	8:66912464:C:T	-0.0435458	0.000226811	0.0252386	NA	NA
cg06033320	8:66750110	PDE7A	8:66914383:C:T	-0.0435458	0.000226811	0.0252386	NA	NA
cg06033320	8:66750110	PDE7A	8:66914816:T:C	-0.0435458	0.000226811	0.0252386	NA	NA
cg06033320	8:66750110	PDE7A	8:66916223:C:T	-0.0435458	0.000226811	0.0252386	NA	NA
cg06033320	8:66750110	PDE7A	8:66920009:C:A	-0.0435458	0.000226811	0.0252386	NA	NA
cg06033320	8:66750110	PDE7A	8:66837444:C:T	-0.0422804	0.000227177	0.0252726	NA	NA
cg03879629	3:46152446		3:46691866:T:C	0.0205036	0.000227346	0.0252847	NA	NA
cg14864167	8:66751182	PDE7A	8:66896532:A:T	-0.0400696	0.000227927	0.0253222	NA	NA
cg14864167	8:66751182	PDE7A	8:66896960:T:C	-0.0400696	0.000227927	0.0253222	NA	NA
cg14864167	8:66751182	PDE7A	8:66897070:C:A	-0.0400696	0.000227927	0.0253222	NA	NA
cg14864167	8:66751182	PDE7A	8:66897673:C:T	-0.0400696	0.000227927	0.0253222	NA	NA
cg12906975	8:144105259		8:144108692:C:T	-0.00746849	0.000228011	0.0253249	NA	NA
cg09858955	2:58135951	VRK2;VRK2	2:58696498:G:A	0.0446973	0.000228349	0.0253418	NA	NA
cg16427501	8:145060083	PARP10	8:145020025:G:A	0.0098147	0.000228407	0.0253418	NA	NA
cg16427501	8:145060083	PARP10	8:145020636:G:A	0.0098147	0.000228407	0.0253418	NA	NA
cg16427501	8:145060083	PARP10	8:145021167:C:G	0.0098147	0.000228407	0.0253418	NA	NA
cg06033320	8:66750110	PDE7A	8:66928053:G:A	-0.0471563	0.00022862	0.0253587	NA	NA
cg06033320	8:66750110	PDE7A	8:66813224:T:C	-0.0425928	0.000230621	0.0255671	NA	NA
cg06033320	8:66750110	PDE7A	8:66816566:C:T	-0.0425928	0.000230621	0.0255671	NA	NA
cg26882438	3:122399120	PARP14	3:122562697:G:A	-0.0257945	0.000231572	0.0256588	NA	NA
cg26882438	3:122399120	PARP14	3:122571435:A:G	-0.0257945	0.000231572	0.0256588	NA	NA
cg07957619	6:43595208	GTPBP2;GTPBP2	6:43057581:A:G	0.011246	0.000234244	0.025948	NA	NA
cg10552523	11:313478	IFITM1	11:382912:T:G	0.0153188	0.00023479	0.0259985	NA	NA
cg03386675	1:154579713	ADAR;ADAR;ADAR;ADAR;ADAR	1:154834183:G:A	-0.0145173	0.000234825	0.0259985	NA	NA
cg08099136	6:32811251	PSMB8;PSMB8	6:32817774:T:G	-0.026041	0.000235303	0.0260445	NA	NA
cg05552874	10:91153143	IFIT1	10:91835753:T:C	0.0290815	0.000235577	0.0260619	NA	NA
cg23891909	15:26107382	ATP10A	15:25999606:A:G	0.010978	0.000235585	0.0260619	NA	NA
cg09858955	2:58135951	VRK2;VRK2	2:58593321:T:C	-0.0268515	0.000236221	0.0261223	NA	NA
cg03879629	3:46152446		3:46316615:A:C	-0.0202647	0.000236319	0.0261223	NA	NA
cg03879629	3:46152446		3:46318051:G:A	-0.0202647	0.000236319	0.0261223	NA	NA
cg06981309	3:146260954	PLSCR1	3:146261756:T:C	0.0267541	0.000236675	0.0261547	0.056754	1.71617e-06
cg23352030	20:62198469	PRIC285;PRIC285	20:62203748:G:A	-0.0225427	0.000240087	0.0265248	NA	NA
cg12906975	8:144105259		8:144104573:A:C	-0.00677419	0.000240921	0.0266099	NA	NA
cg05523603	22:50973101		22:50982158:T:C	0.019948	0.000244235	0.0269647	0.0386006	0.0025572
cg06033320	8:66750110	PDE7A	8:66738896:T:C	-0.0354222	0.000244263	0.0269647	NA	NA
cg03763873	13:43565901	EPSTI1;EPSTI1	13:43616658:G:C	-0.0140979	0.000245359	0.0270459	-0.0169951	0.000985467
cg03763873	13:43565901	EPSTI1;EPSTI1	13:43617260:T:A	-0.0140979	0.000245359	0.0270459	-0.0169951	0.000985467
cg03763873	13:43565901	EPSTI1;EPSTI1	13:43617487:T:C	-0.0140979	0.000245359	0.0270459	-0.0169951	0.000985467
cg03763873	13:43565901	EPSTI1;EPSTI1	13:43617754:G:T	-0.0140979	0.000245359	0.0270459	-0.0169951	0.000985467
cg03763873	13:43565901	EPSTI1;EPSTI1	13:43618530:T:C	-0.0140979	0.000245359	0.0270459	-0.0169951	0.000985467
cg14864167	8:66751182	PDE7A	8:66901442:C:T	-0.0512465	0.000245647	0.0270459	NA	NA
cg14864167	8:66751182	PDE7A	8:66902228:T:C	-0.0512465	0.000245647	0.0270459	NA	NA
cg14864167	8:66751182	PDE7A	8:66902255:G:T	-0.0512465	0.000245647	0.0270459	NA	NA
cg14864167	8:66751182	PDE7A	8:66902949:C:T	-0.0512465	0.000245647	0.0270459	NA	NA
cg14864167	8:66751182	PDE7A	8:66912644:C:T	-0.0512465	0.000245647	0.0270459	NA	NA
cg06981309	3:146260954	PLSCR1	3:146262021:G:A	0.0266386	0.000246366	0.0271179	0.056754	1.71617e-06
cg21433170	11:313408	IFITM1	11:335017:G:A	0.0177245	0.000246458	0.0271208	NA	NA
cg10552523	11:313478	IFITM1	11:396701:C:T	0.0149912	0.000247073	0.0271813	NA	NA
cg25984164	1:174844560	RABGAP1L;RABGAP1L;RABGAP1L;RABGAP1L	1:175343402:G:A	0.0230443	0.000247738	0.0272473	NA	NA
cg01948202	3:122400474	PARP14	3:122409504:G:A	0.0221578	0.000248175	0.0272523	NA	NA
cg01948202	3:122400474	PARP14	3:122409611:G:A	0.0221578	0.000248175	0.0272523	NA	NA
cg01948202	3:122400474	PARP14	3:122411951:G:T	0.0221578	0.000248175	0.0272523	NA	NA
cg01948202	3:122400474	PARP14	3:122412755:G:A	0.0221578	0.000248175	0.0272523	NA	NA
cg01948202	3:122400474	PARP14	3:122412901:C:T	0.0221578	0.000248175	0.0272523	NA	NA
cg01948202	3:122400474	PARP14	3:122412973:A:C	0.0221578	0.000248175	0.0272523	NA	NA
cg03879629	3:46152446		3:46689922:A:G	0.0204775	0.00024841	0.0272708	NA	NA
cg13755924	21:42791937	MX1	21:42764948:G:A	-0.0244073	0.000249863	0.0274231	NA	NA
cg14951497	2:191875807	STAT1;STAT1	2:192545643:A:G	-0.0176764	0.000250245	0.0274578	NA	NA
cg06033320	8:66750110	PDE7A	8:66919022:A:C	-0.0429915	0.000250835	0.0275153	NA	NA
cg12906975	8:144105259		8:144114022:C:T	-0.00736663	0.000251162	0.027544	-0.0106431	0.0272669
cg10552523	11:313478	IFITM1	11:394897:G:A	0.0150214	0.000252495	0.0276787	NA	NA
cg16427501	8:145060083	PARP10	8:145050345:G:A	0.0101331	0.000252523	0.0276787	NA	NA
cg07957619	6:43595208	GTPBP2;GTPBP2	6:43065329:T:C	0.0110669	0.000255159	0.0278374	NA	NA
cg03879629	3:46152446		3:46514918:A:T	0.0361294	0.000255573	0.0278374	NA	NA
cg03879629	3:46152446		3:46525508:C:G	0.0361294	0.000255573	0.0278374	NA	NA
cg03879629	3:46152446		3:46526387:C:T	0.0361294	0.000255573	0.0278374	NA	NA
cg03879629	3:46152446		3:46527141:C:T	0.0361294	0.000255573	0.0278374	NA	NA
cg03879629	3:46152446		3:46528114:C:T	0.0361294	0.000255573	0.0278374	NA	NA
cg03879629	3:46152446		3:46528340:C:T	0.0361294	0.000255573	0.0278374	NA	NA
cg03879629	3:46152446		3:46530458:A:G	0.0361294	0.000255573	0.0278374	NA	NA
cg03879629	3:46152446		3:46530518:C:G	0.0361294	0.000255573	0.0278374	NA	NA
cg03879629	3:46152446		3:46532212:A:T	0.0361294	0.000255573	0.0278374	NA	NA
cg03879629	3:46152446		3:46532741:G:A	0.0361294	0.000255573	0.0278374	NA	NA
cg03879629	3:46152446		3:46533447:G:C	0.0361294	0.000255573	0.0278374	NA	NA
cg03879629	3:46152446		3:46538569:G:A	0.0361294	0.000255573	0.0278374	NA	NA
cg03879629	3:46152446		3:46540310:C:T	0.0361294	0.000255573	0.0278374	NA	NA
cg03879629	3:46152446		3:46543272:C:G	0.0361294	0.000255573	0.0278374	NA	NA
cg03879629	3:46152446		3:46543848:G:A	0.0361294	0.000255573	0.0278374	NA	NA
cg03879629	3:46152446		3:46544131:C:A	0.0361294	0.000255573	0.0278374	NA	NA
cg03879629	3:46152446		3:46545927:A:G	0.0361294	0.000255573	0.0278374	NA	NA
cg03879629	3:46152446		3:46546940:C:T	0.0361294	0.000255573	0.0278374	NA	NA
cg03879629	3:46152446		3:46547482:T:C	0.0361294	0.000255573	0.0278374	NA	NA
cg03879629	3:46152446		3:46548305:A:G	0.0361294	0.000255573	0.0278374	NA	NA
cg03879629	3:46152446		3:46548702:G:C	0.0361294	0.000255573	0.0278374	NA	NA
cg03879629	3:46152446		3:46550462:T:C	0.0361294	0.000255573	0.0278374	NA	NA
cg03879629	3:46152446		3:46550843:C:T	0.0361294	0.000255573	0.0278374	NA	NA
cg06188083	10:91093005	IFIT3;IFIT3	10:91932058:G:A	-0.0272639	0.000256381	0.0279181	NA	NA
cg06033320	8:66750110	PDE7A	8:66865124:A:G	-0.0452532	0.000256803	0.0279567	NA	NA
cg07957619	6:43595208	GTPBP2;GTPBP2	6:43037061:T:C	-0.0113045	0.000258674	0.0281531	NA	NA
cg10552523	11:313478	IFITM1	11:408352:C:A	0.0198845	0.00025961	0.0282329	NA	NA
cg10552523	11:313478	IFITM1	11:409592:G:A	0.0198845	0.00025961	0.0282329	NA	NA
cg10552523	11:313478	IFITM1	11:409815:G:A	0.0198845	0.00025961	0.0282329	NA	NA
cg08099136	6:32811251	PSMB8;PSMB8	6:32674700:G:A	-0.0174868	0.000260742	0.0283485	NA	NA
cg14392283	8:144103587	LY6E;LY6E	8:144097333:C:T	-0.00790322	0.000261953	0.0284728	NA	NA
cg09858955	2:58135951	VRK2;VRK2	2:58569066:A:G	-0.025769	0.00026311	0.0285911	NA	NA
cg09858955	2:58135951	VRK2;VRK2	2:58756729:T:C	0.0217073	0.000264775	0.0287645	NA	NA
cg08818207	6:32820355	TAP1	6:33197544:C:T	0.0317213	0.000265818	0.0288552	NA	NA
cg23352030	20:62198469	PRIC285;PRIC285	20:62463347:A:G	0.0372125	0.000265823	0.0288552	NA	NA
cg23352030	20:62198469	PRIC285;PRIC285	20:62463515:C:G	0.0372125	0.000265823	0.0288552	NA	NA
cg08099136	6:32811251	PSMB8;PSMB8	6:32816998:T:C	-0.0222748	0.000265956	0.0288552	-0.0179102	0.0382505
cg08099136	6:32811251	PSMB8;PSMB8	6:32817130:A:G	-0.0222748	0.000265956	0.0288552	-0.0179102	0.0382505
cg05523603	22:50973101		22:51054396:T:G	0.019256	0.000266286	0.028876	0.030356	0.0207817
cg05523603	22:50973101		22:51055585:A:G	0.019256	0.000266286	0.028876	0.030356	0.0207817
cg01190666	20:62204908	PRIC285	20:61589101:T:C	0.0127315	0.000266361	0.0288767	NA	NA
cg13755924	21:42791937	MX1	21:42777681:A:G	-0.0167428	0.000267581	0.0290013	NA	NA
cg13849515	17:54969261	MIR3614;TRIM25	17:54254318:T:C	0.0208004	0.000267756	0.0290128	NA	NA
cg13849515	17:54969261	MIR3614;TRIM25	17:55336891:T:C	-0.0179613	0.000269276	0.0291699	NA	NA
cg01971407	11:313624	IFITM1	11:408352:C:A	0.0190138	0.00027313	0.0295644	NA	NA
cg01971407	11:313624	IFITM1	11:409592:G:A	0.0190138	0.00027313	0.0295644	NA	NA
cg01971407	11:313624	IFITM1	11:409815:G:A	0.0190138	0.00027313	0.0295644	NA	NA
cg06033320	8:66750110	PDE7A	8:66871553:C:T	-0.0420201	0.000274081	0.0296442	NA	NA
cg06033320	8:66750110	PDE7A	8:66871712:C:T	-0.0420201	0.000274081	0.0296442	NA	NA
cg06033320	8:66750110	PDE7A	8:66883408:G:A	-0.0420201	0.000274081	0.0296442	NA	NA
cg14864167	8:66751182	PDE7A	8:66876448:C:A	-0.0395162	0.000275825	0.0298251	NA	NA
cg10710569	2:231283552	SP100;SP100;SP100;SP100;SP100;SP100	2:231368049:C:T	-0.0278183	0.000276521	0.0298925	NA	NA
cg03879629	3:46152446		3:46312539:A:G	-0.0200923	0.000277427	0.0299827	NA	NA
cg12906975	8:144105259		8:144102493:C:T	-0.00741429	0.000277503	0.0299832	NA	NA
cg09858955	2:58135951	VRK2;VRK2	2:58383820:C:T	-0.0216478	0.000279876	0.0302317	NA	NA
cg01948202	3:122400474	PARP14	3:122406077:G:A	0.0219705	0.000280442	0.0302851	NA	NA
cg10710569	2:231283552	SP100;SP100;SP100;SP100;SP100;SP100	2:231247873:G:A	-0.0172867	0.000280903	0.030327	NA	NA
cg08926253	11:614761	IRF7;IRF7;IRF7	11:392079:C:T	0.0172802	0.000281826	0.0304188	NA	NA
cg05552874	10:91153143	IFIT1	10:91866699:C:T	0.02915	0.000282286	0.0304605	NA	NA
cg06033320	8:66750110	PDE7A	8:66829055:G:A	-0.0420797	0.000283303	0.0304738	NA	NA
cg06033320	8:66750110	PDE7A	8:66832360:G:T	-0.0420797	0.000283303	0.0304738	NA	NA
cg06033320	8:66750110	PDE7A	8:66835435:T:G	-0.0420797	0.000283303	0.0304738	NA	NA
cg06033320	8:66750110	PDE7A	8:66837428:T:G	-0.0420797	0.000283303	0.0304738	NA	NA
cg06033320	8:66750110	PDE7A	8:66837789:T:C	-0.0420797	0.000283303	0.0304738	NA	NA
cg06033320	8:66750110	PDE7A	8:66838470:C:A	-0.0420797	0.000283303	0.0304738	NA	NA
cg06981309	3:146260954	PLSCR1	3:146262883:C:T	0.0330687	0.000283652	0.0304738	0.0541045	0.00107228
cg06981309	3:146260954	PLSCR1	3:146263825:G:C	0.0330687	0.000283652	0.0304738	0.0541045	0.00107228
cg06981309	3:146260954	PLSCR1	3:146263867:A:G	0.0330687	0.000283652	0.0304738	0.0541045	0.00107228
cg06981309	3:146260954	PLSCR1	3:146264002:G:A	0.0330687	0.000283652	0.0304738	0.0541045	0.00107228
cg06981309	3:146260954	PLSCR1	3:146264526:G:A	0.0330687	0.000283652	0.0304738	0.0541045	0.00107228
cg06981309	3:146260954	PLSCR1	3:146264538:T:C	0.0330687	0.000283652	0.0304738	0.0541045	0.00107228
cg06981309	3:146260954	PLSCR1	3:146265107:A:C	0.0330687	0.000283652	0.0304738	0.0541045	0.00107228
cg06981309	3:146260954	PLSCR1	3:146266143:G:A	0.0330687	0.000283652	0.0304738	0.0541045	0.00107228
cg06981309	3:146260954	PLSCR1	3:146266147:T:C	0.0330687	0.000283652	0.0304738	0.0541045	0.00107228
cg06981309	3:146260954	PLSCR1	3:146266415:C:T	0.0330687	0.000283652	0.0304738	0.0541045	0.00107228
cg06981309	3:146260954	PLSCR1	3:146267128:A:C	0.0330687	0.000283652	0.0304738	0.0541045	0.00107228
cg05552874	10:91153143	IFIT1	10:91876037:G:A	0.0294111	0.000284159	0.0305126	NA	NA
cg05552874	10:91153143	IFIT1	10:91876052:C:T	0.0294111	0.000284159	0.0305126	NA	NA
cg03386675	1:154579713	ADAR;ADAR;ADAR;ADAR;ADAR	1:154579585:T:C	-0.0171056	0.000284803	0.0305738	NA	NA
cg24603130	18:60253492	ZCCHC2	18:60193405:G:T	0.0174731	0.000286096	0.0306968	NA	NA
cg24603130	18:60253492	ZCCHC2	18:60193406:A:T	0.0174731	0.000286096	0.0306968	NA	NA
cg03879629	3:46152446		3:46667110:A:G	-0.0337757	0.000286986	0.0307844	NA	NA
cg10552523	11:313478	IFITM1	11:403880:G:C	0.0195585	0.000287752	0.0308349	NA	NA
cg10552523	11:313478	IFITM1	11:404468:G:A	0.0195585	0.000287752	0.0308349	NA	NA
cg10552523	11:313478	IFITM1	11:405360:A:G	0.0195585	0.000287752	0.0308349	NA	NA
cg10552523	11:313478	IFITM1	11:406615:C:T	0.0195585	0.000287752	0.0308349	NA	NA
cg09858955	2:58135951	VRK2;VRK2	2:58704449:G:A	-0.0232301	0.000287894	0.0308422	NA	NA
cg21019156	12:71930408	LGR5;LGR5;LGR5;LGR5	12:71114400:T:C	0.01163	0.000289	0.0309495	NA	NA
cg11702942	8:144102584	LY6E;LY6E	8:143399187:C:T	-0.0168617	0.000289044	0.0309495	NA	NA
cg12439472	13:43565399	EPSTI1;EPSTI1	13:43505151:C:T	-0.0570153	0.000290563	0.0310961	NA	NA
cg12439472	13:43565399	EPSTI1;EPSTI1	13:43509748:G:A	-0.0570153	0.000290563	0.0310961	NA	NA
cg06033320	8:66750110	PDE7A	8:66898560:G:A	-0.0426271	0.000291719	0.0312118	NA	NA
cg03879629	3:46152446		3:46401032:A:G	0.0217888	0.000293501	0.0313944	NA	NA
cg03386675	1:154579713	ADAR;ADAR;ADAR;ADAR;ADAR	1:154822907:C:T	-0.0140875	0.000295826	0.0316188	NA	NA
cg03386675	1:154579713	ADAR;ADAR;ADAR;ADAR;ADAR	1:154823545:C:T	-0.0140875	0.000295826	0.0316188	NA	NA
cg03386675	1:154579713	ADAR;ADAR;ADAR;ADAR;ADAR	1:154826061:G:A	-0.0140875	0.000295826	0.0316188	NA	NA
cg16427501	8:145060083	PARP10	8:145050336:A:C	0.010056	0.000297188	0.0317562	NA	NA
cg06981309	3:146260954	PLSCR1	3:146282316:C:T	0.0325011	0.000297851	0.0318189	0.0541045	0.00107228
cg26882438	3:122399120	PARP14	3:122351791:T:C	-0.0185062	0.000298892	0.0318682	NA	NA
cg09858955	2:58135951	VRK2;VRK2	2:57925889:G:T	0.0213179	0.000298919	0.0318682	NA	NA
cg12439472	13:43565399	EPSTI1;EPSTI1	13:43631898:C:T	-0.0891962	0.000299975	0.0318682	NA	NA
cg01971407	11:313624	IFITM1	11:403880:G:C	0.018713	0.000300043	0.0318682	NA	NA
cg01971407	11:313624	IFITM1	11:404468:G:A	0.018713	0.000300043	0.0318682	NA	NA
cg01971407	11:313624	IFITM1	11:405360:A:G	0.018713	0.000300043	0.0318682	NA	NA
cg01971407	11:313624	IFITM1	11:406615:C:T	0.018713	0.000300043	0.0318682	NA	NA
cg08926253	11:614761	IRF7;IRF7;IRF7	11:392042:G:A	0.0171523	0.000300943	0.0318682	NA	NA
cg08926253	11:614761	IRF7;IRF7;IRF7	11:392044:T:C	0.0171523	0.000300943	0.0318682	NA	NA
cg14864167	8:66751182	PDE7A	8:66883232:C:T	-0.0396505	0.000301031	0.0318682	NA	NA
cg05552874	10:91153143	IFIT1	10:91871059:A:G	0.0292158	0.000301194	0.0318682	NA	NA
cg05552874	10:91153143	IFIT1	10:91871699:T:C	0.0292158	0.000301194	0.0318682	NA	NA
cg05552874	10:91153143	IFIT1	10:91873479:T:C	0.0292158	0.000301194	0.0318682	NA	NA
cg05552874	10:91153143	IFIT1	10:91876366:A:G	0.0292158	0.000301194	0.0318682	NA	NA
cg05552874	10:91153143	IFIT1	10:91877893:A:G	0.0292158	0.000301194	0.0318682	NA	NA
cg05552874	10:91153143	IFIT1	10:91878023:G:A	0.0292158	0.000301194	0.0318682	NA	NA
cg05552874	10:91153143	IFIT1	10:91879929:C:A	0.0292158	0.000301194	0.0318682	NA	NA
cg05552874	10:91153143	IFIT1	10:91880052:A:G	0.0292158	0.000301194	0.0318682	NA	NA
cg05552874	10:91153143	IFIT1	10:91880662:G:A	0.0292158	0.000301194	0.0318682	NA	NA
cg05552874	10:91153143	IFIT1	10:91883796:A:T	0.0292158	0.000301194	0.0318682	NA	NA
cg05552874	10:91153143	IFIT1	10:91885135:A:G	0.0292158	0.000301194	0.0318682	NA	NA
cg05552874	10:91153143	IFIT1	10:91885736:T:C	0.0292158	0.000301194	0.0318682	NA	NA
cg05552874	10:91153143	IFIT1	10:91886765:A:T	0.0292158	0.000301194	0.0318682	NA	NA
cg05552874	10:91153143	IFIT1	10:91888894:T:C	0.0292158	0.000301194	0.0318682	NA	NA
cg05552874	10:91153143	IFIT1	10:91898695:T:C	0.0292158	0.000301194	0.0318682	NA	NA
cg05552874	10:91153143	IFIT1	10:91898866:A:C	0.0292158	0.000301194	0.0318682	NA	NA
cg09858955	2:58135951	VRK2;VRK2	2:58562201:A:G	-0.0255402	0.000302211	0.0318682	NA	NA
cg09858955	2:58135951	VRK2;VRK2	2:58563975:A:G	-0.0255402	0.000302211	0.0318682	NA	NA
cg09858955	2:58135951	VRK2;VRK2	2:58564146:T:C	-0.0255402	0.000302211	0.0318682	NA	NA
cg09858955	2:58135951	VRK2;VRK2	2:58565395:G:A	-0.0255402	0.000302211	0.0318682	NA	NA
cg09858955	2:58135951	VRK2;VRK2	2:58565559:A:G	-0.0255402	0.000302211	0.0318682	NA	NA
cg09858955	2:58135951	VRK2;VRK2	2:58565791:T:C	-0.0255402	0.000302211	0.0318682	NA	NA
cg09858955	2:58135951	VRK2;VRK2	2:58567018:G:A	-0.0255402	0.000302211	0.0318682	NA	NA
cg09858955	2:58135951	VRK2;VRK2	2:58567163:A:C	-0.0255402	0.000302211	0.0318682	NA	NA
cg09858955	2:58135951	VRK2;VRK2	2:58567363:A:C	-0.0255402	0.000302211	0.0318682	NA	NA
cg09858955	2:58135951	VRK2;VRK2	2:58568421:A:G	-0.0255402	0.000302211	0.0318682	NA	NA
cg09858955	2:58135951	VRK2;VRK2	2:58572487:C:T	-0.0255402	0.000302211	0.0318682	NA	NA
cg09858955	2:58135951	VRK2;VRK2	2:58572697:A:G	-0.0255402	0.000302211	0.0318682	NA	NA
cg09858955	2:58135951	VRK2;VRK2	2:58572714:T:C	-0.0255402	0.000302211	0.0318682	NA	NA
cg09858955	2:58135951	VRK2;VRK2	2:58572874:A:C	-0.0255402	0.000302211	0.0318682	NA	NA
cg09858955	2:58135951	VRK2;VRK2	2:58573178:G:C	-0.0255402	0.000302211	0.0318682	NA	NA
cg09858955	2:58135951	VRK2;VRK2	2:58573939:G:A	-0.0255402	0.000302211	0.0318682	NA	NA
cg09858955	2:58135951	VRK2;VRK2	2:58574303:T:C	-0.0255402	0.000302211	0.0318682	NA	NA
cg09858955	2:58135951	VRK2;VRK2	2:58574833:C:T	-0.0255402	0.000302211	0.0318682	NA	NA
cg09858955	2:58135951	VRK2;VRK2	2:58575048:T:C	-0.0255402	0.000302211	0.0318682	NA	NA
cg09858955	2:58135951	VRK2;VRK2	2:58575173:C:T	-0.0255402	0.000302211	0.0318682	NA	NA
cg09858955	2:58135951	VRK2;VRK2	2:58575605:A:T	-0.0255402	0.000302211	0.0318682	NA	NA
cg09858955	2:58135951	VRK2;VRK2	2:58575868:T:C	-0.0255402	0.000302211	0.0318682	NA	NA
cg09858955	2:58135951	VRK2;VRK2	2:58576064:C:T	-0.0255402	0.000302211	0.0318682	NA	NA
cg09858955	2:58135951	VRK2;VRK2	2:58576355:T:C	-0.0255402	0.000302211	0.0318682	NA	NA
cg09858955	2:58135951	VRK2;VRK2	2:58577350:G:A	-0.0255402	0.000302211	0.0318682	NA	NA
cg13155430	21:42795929	MX1	21:42838423:C:G	-0.0330883	0.000302948	0.0319218	NA	NA
cg13155430	21:42795929	MX1	21:42838992:G:A	-0.0330883	0.000302948	0.0319218	NA	NA
cg13155430	21:42795929	MX1	21:42839038:G:A	-0.0330883	0.000302948	0.0319218	NA	NA
cg26882438	3:122399120	PARP14	3:122567699:C:T	-0.0244566	0.000303314	0.0319522	NA	NA
cg06188083	10:91093005	IFIT3;IFIT3	10:91928041:G:A	-0.0270399	0.000304799	0.0321006	NA	NA
cg06981309	3:146260954	PLSCR1	3:146261127:T:A	0.0332282	0.00030512	0.0321182	0.0596307	0.000317206
cg06981309	3:146260954	PLSCR1	3:146261279:C:T	0.0332282	0.00030512	0.0321182	0.0596307	0.000317206
cg07957619	6:43595208	GTPBP2;GTPBP2	6:43058736:C:G	0.0109309	0.000305346	0.0321339	NA	NA
cg06033320	8:66750110	PDE7A	8:66901401:A:G	-0.0238504	0.000305987	0.0321689	NA	NA
cg06033320	8:66750110	PDE7A	8:66901776:G:T	-0.0238504	0.000305987	0.0321689	NA	NA
cg06033320	8:66750110	PDE7A	8:66901842:A:G	-0.0238504	0.000305987	0.0321689	NA	NA
cg06033320	8:66750110	PDE7A	8:66901991:T:C	-0.0238504	0.000305987	0.0321689	NA	NA
cg05552874	10:91153143	IFIT1	10:91932480:C:A	-0.0285085	0.000306553	0.0322202	NA	NA
cg06188083	10:91093005	IFIT3;IFIT3	10:91903684:T:G	0.0282801	0.000306916	0.032234	NA	NA
cg06188083	10:91093005	IFIT3;IFIT3	10:91906292:T:C	0.0282801	0.000306916	0.032234	NA	NA
cg06188083	10:91093005	IFIT3;IFIT3	10:91906873:G:T	0.0282801	0.000306916	0.032234	NA	NA
cg03879629	3:46152446		3:46518016:T:A	0.0355021	0.000307588	0.0322964	NA	NA
cg03879629	3:46152446		3:46046769:T:C	0.0202202	0.00031206	0.0327346	NA	NA
cg03879629	3:46152446		3:46047032:G:A	0.0202202	0.00031206	0.0327346	NA	NA
cg03879629	3:46152446		3:46047044:T:C	0.0202202	0.00031206	0.0327346	NA	NA
cg09858955	2:58135951	VRK2;VRK2	2:58840509:C:T	0.025505	0.000312075	0.0327346	NA	NA
cg03879629	3:46152446		3:46171500:A:T	-0.0377897	0.000314263	0.0329558	NA	NA
cg03879629	3:46152446		3:46039599:T:C	0.0201852	0.00031504	0.0329875	NA	NA
cg03879629	3:46152446		3:46040678:A:G	0.0201852	0.00031504	0.0329875	NA	NA
cg03879629	3:46152446		3:46041582:C:T	0.0201852	0.00031504	0.0329875	NA	NA
cg03879629	3:46152446		3:46041909:C:T	0.0201852	0.00031504	0.0329875	NA	NA
cg03879629	3:46152446		3:46042073:T:G	0.0201852	0.00031504	0.0329875	NA	NA
cg03879629	3:46152446		3:46042413:A:T	0.0201852	0.00031504	0.0329875	NA	NA
cg08099136	6:32811251	PSMB8;PSMB8	6:32210799:A:G	0.0167085	0.000316394	0.033121	NA	NA
cg03386675	1:154579713	ADAR;ADAR;ADAR;ADAR;ADAR	1:154825270:T:G	-0.0139724	0.000319946	0.0334843	NA	NA
cg06188083	10:91093005	IFIT3;IFIT3	10:91930887:G:A	-0.0268536	0.000320384	0.0335218	NA	NA
cg09858955	2:58135951	VRK2;VRK2	2:58614397:G:A	-0.0261804	0.000320813	0.0335583	NA	NA
cg01309328	6:32811253	PSMB8;PSMB8	6:32648490:G:A	0.0165027	0.000322513	0.0335759	NA	NA
cg03879629	3:46152446		3:45692891:G:A	0.0229948	0.000322698	0.0335759	NA	NA
cg03879629	3:46152446		3:45693326:G:A	0.0229948	0.000322698	0.0335759	NA	NA
cg03879629	3:46152446		3:45693743:C:T	0.0229948	0.000322698	0.0335759	NA	NA
cg03879629	3:46152446		3:45694359:C:T	0.0229948	0.000322698	0.0335759	NA	NA
cg03879629	3:46152446		3:45696561:G:A	0.0229948	0.000322698	0.0335759	NA	NA
cg03879629	3:46152446		3:45697908:A:G	0.0229948	0.000322698	0.0335759	NA	NA
cg03879629	3:46152446		3:45698460:C:T	0.0229948	0.000322698	0.0335759	NA	NA
cg03879629	3:46152446		3:45700146:C:T	0.0229948	0.000322698	0.0335759	NA	NA
cg03879629	3:46152446		3:45704471:G:A	0.0229948	0.000322698	0.0335759	NA	NA
cg10549986	2:7018153	RSAD2	2:6248871:T:C	0.0286704	0.000322742	0.0335759	0.0379887	0.00624449
cg14864167	8:66751182	PDE7A	8:66886130:C:T	-0.039236	0.000322822	0.0335759	NA	NA
cg14864167	8:66751182	PDE7A	8:66887699:G:T	-0.039236	0.000322822	0.0335759	NA	NA
cg14864167	8:66751182	PDE7A	8:66887798:T:A	-0.039236	0.000322822	0.0335759	NA	NA
cg14864167	8:66751182	PDE7A	8:66889577:A:G	-0.039236	0.000322822	0.0335759	NA	NA
cg14864167	8:66751182	PDE7A	8:66889992:G:A	-0.039236	0.000322822	0.0335759	NA	NA
cg14864167	8:66751182	PDE7A	8:66890942:G:A	-0.039236	0.000322822	0.0335759	NA	NA
cg14864167	8:66751182	PDE7A	8:66891538:G:C	-0.039236	0.000322822	0.0335759	NA	NA
cg14864167	8:66751182	PDE7A	8:66892178:A:G	-0.039236	0.000322822	0.0335759	NA	NA
cg14864167	8:66751182	PDE7A	8:66893679:A:G	-0.039236	0.000322822	0.0335759	NA	NA
cg14864167	8:66751182	PDE7A	8:66895269:C:A	-0.039236	0.000322822	0.0335759	NA	NA
cg14864167	8:66751182	PDE7A	8:66895516:G:T	-0.039236	0.000322822	0.0335759	NA	NA
cg09858955	2:58135951	VRK2;VRK2	2:58608639:T:A	-0.0261994	0.000322914	0.0335759	NA	NA
cg09858955	2:58135951	VRK2;VRK2	2:58615488:G:A	-0.0261994	0.000322914	0.0335759	NA	NA
cg03879629	3:46152446		3:45706167:C:T	0.022987	0.000323612	0.0335857	NA	NA
cg10710569	2:231283552	SP100;SP100;SP100;SP100;SP100;SP100	2:231251516:C:T	-0.0171054	0.000323659	0.0335857	NA	NA
cg10710569	2:231283552	SP100;SP100;SP100;SP100;SP100;SP100	2:231251562:C:A	-0.0171054	0.000323659	0.0335857	NA	NA
cg10710569	2:231283552	SP100;SP100;SP100;SP100;SP100;SP100	2:231252053:G:A	-0.0171054	0.000323659	0.0335857	NA	NA
cg10710569	2:231283552	SP100;SP100;SP100;SP100;SP100;SP100	2:231252425:T:A	-0.0171054	0.000323659	0.0335857	NA	NA
cg10710569	2:231283552	SP100;SP100;SP100;SP100;SP100;SP100	2:231253183:A:G	-0.0171054	0.000323659	0.0335857	NA	NA
cg10710569	2:231283552	SP100;SP100;SP100;SP100;SP100;SP100	2:231253216:A:G	-0.0171054	0.000323659	0.0335857	NA	NA
cg03386675	1:154579713	ADAR;ADAR;ADAR;ADAR;ADAR	1:154857217:G:A	-0.0145964	0.000323733	0.0335857	NA	NA
cg03386675	1:154579713	ADAR;ADAR;ADAR;ADAR;ADAR	1:154866093:C:T	-0.0145964	0.000323733	0.0335857	NA	NA
cg08099136	6:32811251	PSMB8;PSMB8	6:32427789:T:C	-0.0175139	0.000323851	0.0335895	NA	NA
cg01309328	6:32811253	PSMB8;PSMB8	6:32414273:T:C	-0.0183505	0.00032444	0.0336422	NA	NA
cg21019156	12:71930408	LGR5;LGR5;LGR5;LGR5	12:71106648:C:T	-0.0117435	0.000326827	0.0338814	NA	NA
cg26505274	12:121474114	OASL;OASL;OASL	12:121122661:C:A	-0.0180045	0.000328538	0.0340333	NA	NA
cg26505274	12:121474114	OASL;OASL;OASL	12:121122766:A:G	-0.0180045	0.000328538	0.0340333	NA	NA
cg26505274	12:121474114	OASL;OASL;OASL	12:121123277:A:G	-0.0180045	0.000328538	0.0340333	NA	NA
cg09858955	2:58135951	VRK2;VRK2	2:58329953:T:C	-0.0487223	0.000330577	0.034236	NA	NA
cg06033320	8:66750110	PDE7A	8:66835277:C:T	-0.0449943	0.000330672	0.0342375	NA	NA
cg09858955	2:58135951	VRK2;VRK2	2:58196627:A:T	-0.0345932	0.000331858	0.0342847	NA	NA
cg06033320	8:66750110	PDE7A	8:66792707:T:A	-0.0348685	0.000332155	0.0342847	NA	NA
cg05552874	10:91153143	IFIT1	10:91845822:A:G	0.0287663	0.000332692	0.0342847	NA	NA
cg05552874	10:91153143	IFIT1	10:91846691:T:C	0.0287663	0.000332692	0.0342847	NA	NA
cg05552874	10:91153143	IFIT1	10:91847447:G:C	0.0287663	0.000332692	0.0342847	NA	NA
cg05552874	10:91153143	IFIT1	10:91849598:G:C	0.0287663	0.000332692	0.0342847	NA	NA
cg05552874	10:91153143	IFIT1	10:91849659:C:A	0.0287663	0.000332692	0.0342847	NA	NA
cg05552874	10:91153143	IFIT1	10:91849728:T:C	0.0287663	0.000332692	0.0342847	NA	NA
cg05552874	10:91153143	IFIT1	10:91851040:A:C	0.0287663	0.000332692	0.0342847	NA	NA
cg05552874	10:91153143	IFIT1	10:91852101:T:C	0.0287663	0.000332692	0.0342847	NA	NA
cg05552874	10:91153143	IFIT1	10:91852719:C:G	0.0287663	0.000332692	0.0342847	NA	NA
cg05552874	10:91153143	IFIT1	10:91853810:T:C	0.0287663	0.000332692	0.0342847	NA	NA
cg05552874	10:91153143	IFIT1	10:91854830:A:G	0.0287663	0.000332692	0.0342847	NA	NA
cg05552874	10:91153143	IFIT1	10:91855192:T:A	0.0287663	0.000332692	0.0342847	NA	NA
cg05552874	10:91153143	IFIT1	10:91855665:A:C	0.0287663	0.000332692	0.0342847	NA	NA
cg05552874	10:91153143	IFIT1	10:91855982:G:A	0.0287663	0.000332692	0.0342847	NA	NA
cg05552874	10:91153143	IFIT1	10:91856824:G:A	0.0287663	0.000332692	0.0342847	NA	NA
cg05552874	10:91153143	IFIT1	10:91857949:A:G	0.0287663	0.000332692	0.0342847	NA	NA
cg05552874	10:91153143	IFIT1	10:91861224:T:C	0.0287663	0.000332692	0.0342847	NA	NA
cg12439472	13:43565399	EPSTI1;EPSTI1	13:43499423:T:C	-0.0566601	0.000333072	0.0343154	NA	NA
cg06120302	9:100880366	TRIM14;TRIM14	9:100834294:C:T	-0.00488836	0.000333442	0.0343282	NA	NA
cg06120302	9:100880366	TRIM14;TRIM14	9:100843417:A:G	-0.00488836	0.000333442	0.0343282	NA	NA
cg06120302	9:100880366	TRIM14;TRIM14	9:100851147:T:C	-0.00488836	0.000333442	0.0343282	NA	NA
cg24603130	18:60253492	ZCCHC2	18:60239967:C:A	0.0169017	0.000334652	0.0344442	NA	NA
cg06033320	8:66750110	PDE7A	8:66905674:T:C	-0.0236026	0.000335618	0.0345351	NA	NA
cg24603130	18:60253492	ZCCHC2	18:60116804:A:G	-0.0279288	0.000336357	0.0346026	NA	NA
cg01309328	6:32811253	PSMB8;PSMB8	6:32680423:G:A	0.0170378	0.000338163	0.0347627	NA	NA
cg01309328	6:32811253	PSMB8;PSMB8	6:32680441:T:G	0.0170378	0.000338163	0.0347627	NA	NA
cg01309328	6:32811253	PSMB8;PSMB8	6:32681161:G:T	0.0170378	0.000338163	0.0347627	NA	NA
cg03879629	3:46152446		3:46411542:G:A	-0.0191958	0.0003385	0.0347887	NA	NA
cg18387107	12:3980774	PARP11;PARP11;PARP11;PARP11	12:4118807:G:A	-0.0168374	0.000340722	0.0349913	NA	NA
cg18387107	12:3980774	PARP11;PARP11;PARP11;PARP11	12:4119909:G:A	-0.0168374	0.000340722	0.0349913	NA	NA
cg18387107	12:3980774	PARP11;PARP11;PARP11;PARP11	12:4120013:A:G	-0.0168374	0.000340722	0.0349913	NA	NA
cg13849515	17:54969261	MIR3614;TRIM25	17:55342518:C:T	-0.018274	0.00034084	0.0349947	NA	NA
cg09858955	2:58135951	VRK2;VRK2	2:58605115:A:T	-0.0258532	0.000343165	0.0351469	NA	NA
cg09858955	2:58135951	VRK2;VRK2	2:58605191:T:A	-0.0258532	0.000343165	0.0351469	NA	NA
cg09858955	2:58135951	VRK2;VRK2	2:58606028:C:T	-0.0258532	0.000343165	0.0351469	NA	NA
cg09858955	2:58135951	VRK2;VRK2	2:58606270:A:G	-0.0258532	0.000343165	0.0351469	NA	NA
cg09858955	2:58135951	VRK2;VRK2	2:58606289:G:C	-0.0258532	0.000343165	0.0351469	NA	NA
cg09858955	2:58135951	VRK2;VRK2	2:58606513:C:A	-0.0258532	0.000343165	0.0351469	NA	NA
cg09858955	2:58135951	VRK2;VRK2	2:58606614:C:T	-0.0258532	0.000343165	0.0351469	NA	NA
cg09858955	2:58135951	VRK2;VRK2	2:58607301:C:A	-0.0258532	0.000343165	0.0351469	NA	NA
cg09858955	2:58135951	VRK2;VRK2	2:58607433:A:C	-0.0258532	0.000343165	0.0351469	NA	NA
cg09858955	2:58135951	VRK2;VRK2	2:58607696:T:C	-0.0258532	0.000343165	0.0351469	NA	NA
cg06033320	8:66750110	PDE7A	8:66756349:A:G	-0.0342989	0.000343609	0.0351837	NA	NA
cg12439472	13:43565399	EPSTI1;EPSTI1	13:43102835:A:G	-0.0415653	0.000346221	0.0354425	NA	NA
cg12439472	13:43565399	EPSTI1;EPSTI1	13:43497822:A:G	-0.0581146	0.000347129	0.0355179	NA	NA
cg12439472	13:43565399	EPSTI1;EPSTI1	13:43498151:A:C	-0.0581146	0.000347129	0.0355179	NA	NA
cg06120302	9:100880366	TRIM14;TRIM14	9:100823084:T:C	-0.00489228	0.000349899	0.0357701	NA	NA
cg03879629	3:46152446		3:46462904:C:A	0.0282035	0.000349937	0.0357701	NA	NA
cg03879629	3:46152446		3:46462906:C:T	0.0282035	0.000349937	0.0357701	NA	NA
cg03879629	3:46152446		3:46462909:G:A	0.0282035	0.000349937	0.0357701	NA	NA
cg03386675	1:154579713	ADAR;ADAR;ADAR;ADAR;ADAR	1:154826359:G:A	-0.013884	0.000350542	0.0358232	NA	NA
cg12906975	8:144105259		8:144111613:G:A	-0.00719901	0.000351492	0.0359115	-0.00963576	0.0450654
cg21433170	11:313408	IFITM1	11:344351:A:G	0.0268253	0.000351732	0.0359272	NA	NA
cg06033320	8:66750110	PDE7A	8:66770103:T:G	-0.034797	0.000353544	0.0361035	NA	NA
cg06188083	10:91093005	IFIT3;IFIT3	10:91818038:T:G	0.0271452	0.000353688	0.0361094	NA	NA
cg09858955	2:58135951	VRK2;VRK2	2:58380167:G:A	-0.0212255	0.000354145	0.0361472	NA	NA
cg06120302	9:100880366	TRIM14;TRIM14	9:100811037:A:G	-0.00502169	0.000355053	0.036228	NA	NA
cg21019156	12:71930408	LGR5;LGR5;LGR5;LGR5	12:71113087:T:C	0.0115102	0.00035511	0.036228	NA	NA
cg10552523	11:313478	IFITM1	11:394005:T:C	0.0147732	0.000355504	0.0362593	NA	NA
cg05552874	10:91153143	IFIT1	10:91825146:T:A	0.028826	0.000356841	0.0363867	NA	NA
cg03879629	3:46152446		3:46038447:G:A	0.0200092	0.00035711	0.0363874	NA	NA
cg03879629	3:46152446		3:46038644:T:C	0.0200092	0.00035711	0.0363874	NA	NA
cg03879629	3:46152446		3:46039152:T:C	0.0200092	0.00035711	0.0363874	NA	NA
cg06033320	8:66750110	PDE7A	8:66857162:G:A	-0.0439676	0.000357293	0.0363971	NA	NA
cg06120302	9:100880366	TRIM14;TRIM14	9:100833000:T:C	-0.00487058	0.00035833	0.0364939	NA	NA
cg14864167	8:66751182	PDE7A	8:66954550:A:G	-0.0552474	0.000360909	0.0367476	NA	NA
cg09858955	2:58135951	VRK2;VRK2	2:58377014:T:C	-0.0212285	0.000361999	0.0368496	NA	NA
cg06120302	9:100880366	TRIM14;TRIM14	9:100832547:A:G	0.00601281	0.000363626	0.0370062	NA	NA
cg08099136	6:32811251	PSMB8;PSMB8	6:32410941:T:C	-0.017489	0.000367487	0.0373808	NA	NA
cg08099136	6:32811251	PSMB8;PSMB8	6:32411035:A:C	-0.017489	0.000367487	0.0373808	NA	NA
cg03879629	3:46152446		3:46417312:G:T	0.0192204	0.000368077	0.0374317	NA	NA
cg09858955	2:58135951	VRK2;VRK2	2:58019228:T:A	-0.0403119	0.000368874	0.0375036	NA	NA
cg12439472	13:43565399	EPSTI1;EPSTI1	13:43608520:C:T	0.041301	0.00036947	0.0375551	NA	NA
cg25884651	4:169396337	DDX60L;DDX60L	4:169346189:A:G	0.013218	0.000370846	0.0376857	NA	NA
cg06188083	10:91093005	IFIT3;IFIT3	10:91937595:G:A	0.0276149	0.000374872	0.0380856	NA	NA
cg08099136	6:32811251	PSMB8;PSMB8	6:32648490:G:A	0.0169654	0.000378502	0.038445	NA	NA
cg01309328	6:32811253	PSMB8;PSMB8	6:32820656:G:T	-0.0337441	0.000378621	0.0384477	NA	NA
cg01948202	3:122400474	PARP14	3:122638589:G:A	0.0335126	0.000379375	0.0384962	NA	NA
cg01948202	3:122400474	PARP14	3:122639941:T:C	0.0335126	0.000379375	0.0384962	NA	NA
cg01948202	3:122400474	PARP14	3:122640153:T:C	0.0335126	0.000379375	0.0384962	NA	NA
cg17986793	21:42797899	MX1;MX1;MX1	21:42502729:G:T	0.0122705	0.000379564	0.0384966	NA	NA
cg17986793	21:42797899	MX1;MX1;MX1	21:42502732:A:C	0.0122705	0.000379564	0.0384966	NA	NA
cg11702942	8:144102584	LY6E;LY6E	8:143385589:C:T	-0.0164568	0.000379823	0.0385135	NA	NA
cg06981309	3:146260954	PLSCR1	3:146254116:G:T	0.0225293	0.000381246	0.0386484	0.0452723	6.33328e-06
cg07957619	6:43595208	GTPBP2;GTPBP2	6:43069244:T:C	0.0106603	0.000381697	0.0386847	NA	NA
cg10552523	11:313478	IFITM1	11:383251:C:T	0.0147516	0.000382485	0.0387363	NA	NA
cg10552523	11:313478	IFITM1	11:383266:T:C	0.0147516	0.000382485	0.0387363	NA	NA
cg10552523	11:313478	IFITM1	11:383924:C:T	0.0147516	0.000382485	0.0387363	NA	NA
cg10552523	11:313478	IFITM1	11:383296:C:T	0.0147094	0.000384239	0.0388674	NA	NA
cg24603130	18:60253492	ZCCHC2	18:60194893:G:T	0.0171106	0.000384432	0.0388674	NA	NA
cg24603130	18:60253492	ZCCHC2	18:60200978:G:T	0.0171106	0.000384432	0.0388674	NA	NA
cg24603130	18:60253492	ZCCHC2	18:60203140:C:A	0.0171106	0.000384432	0.0388674	NA	NA
cg24603130	18:60253492	ZCCHC2	18:60203227:G:A	0.0171106	0.000384432	0.0388674	NA	NA
cg24603130	18:60253492	ZCCHC2	18:60203605:C:G	0.0171106	0.000384432	0.0388674	NA	NA
cg24603130	18:60253492	ZCCHC2	18:60205736:G:T	0.0171106	0.000384432	0.0388674	NA	NA
cg10552523	11:313478	IFITM1	11:390320:C:T	0.0146613	0.000387273	0.0391452	NA	NA
cg01948202	3:122400474	PARP14	3:122567173:T:C	0.0347943	0.00038768	0.0391673	NA	NA
cg01948202	3:122400474	PARP14	3:122568097:G:A	0.0347943	0.00038768	0.0391673	NA	NA
cg06033320	8:66750110	PDE7A	8:66761760:C:T	-0.034066	0.000387847	0.0391747	NA	NA
cg06188083	10:91093005	IFIT3;IFIT3	10:91934854:A:G	-0.0266289	0.000388511	0.0392323	NA	NA
cg03879629	3:46152446		3:45640732:G:A	-0.0220799	0.000392424	0.0396178	NA	NA
cg14880222	1:79143979		1:79159475:A:C	0.01108	0.000396645	0.0400342	NA	NA
cg13849515	17:54969261	MIR3614;TRIM25	17:55319489:G:A	-0.0172419	0.000398598	0.0402216	NA	NA
cg14864167	8:66751182	PDE7A	8:66679221:A:C	-0.0318289	0.000400848	0.0404389	NA	NA
cg02608002	19:17515778	BST2;MVB12A;BISPR;BISPR	19:17492237:T:C	0.016458	0.000401534	0.040469	NA	NA
cg02608002	19:17515778	BST2;MVB12A;BISPR;BISPR	19:17492375:C:T	0.016458	0.000401534	0.040469	NA	NA
cg02608002	19:17515778	BST2;MVB12A;BISPR;BISPR	19:17497778:A:G	0.016458	0.000401534	0.040469	NA	NA
cg02608002	19:17515778	BST2;MVB12A;BISPR;BISPR	19:17498931:G:A	0.016458	0.000401534	0.040469	NA	NA
cg14864167	8:66751182	PDE7A	8:66703788:G:C	-0.0301926	0.000401715	0.0404774	-0.0293838	0.039639
cg01971407	11:313624	IFITM1	11:335017:G:A	0.0196545	0.000403114	0.0406085	NA	NA
cg06033320	8:66750110	PDE7A	8:66960942:C:A	-0.0466535	0.00040576	0.0408652	NA	NA
cg17114584	11:613792	IRF7;IRF7;IRF7	11:648304:C:G	-0.0214928	0.000407337	0.0409699	NA	NA
cg24603130	18:60253492	ZCCHC2	18:60206800:G:T	0.0171228	0.000407362	0.0409699	NA	NA
cg06188083	10:91093005	IFIT3;IFIT3	10:91927021:T:C	-0.0292961	0.000407389	0.0409699	NA	NA
cg06188083	10:91093005	IFIT3;IFIT3	10:91927196:A:C	-0.0292961	0.000407389	0.0409699	NA	NA
cg06188083	10:91093005	IFIT3;IFIT3	10:91927403:A:G	-0.0292961	0.000407389	0.0409699	NA	NA
cg06188083	10:91093005	IFIT3;IFIT3	10:91927575:A:G	-0.0292961	0.000407389	0.0409699	NA	NA
cg10710569	2:231283552	SP100;SP100;SP100;SP100;SP100;SP100	2:231291144:G:A	0.0270711	0.000407538	0.040975	NA	NA
cg05552874	10:91153143	IFIT1	10:91855272:C:T	0.0282678	0.000409601	0.0411626	NA	NA
cg05552874	10:91153143	IFIT1	10:91855306:G:C	0.0282678	0.000409601	0.0411626	NA	NA
cg13849515	17:54969261	MIR3614;TRIM25	17:55300850:C:T	-0.0177688	0.000409876	0.0411803	NA	NA
cg03753191	13:43566902	EPSTI1;EPSTI1	13:43930698:C:T	-0.0113751	0.000410006	0.0411834	NA	NA
cg05552874	10:91153143	IFIT1	10:91931844:C:A	-0.0278214	0.000411636	0.0413372	NA	NA
cg21549285	21:42799141	MX1;MX1	21:42819564:T:A	0.0438754	0.000412371	0.0414011	NA	NA
cg06033320	8:66750110	PDE7A	8:66826717:A:G	-0.0344603	0.000412772	0.0414114	NA	NA
cg06033320	8:66750110	PDE7A	8:66841353:G:T	-0.0344603	0.000412772	0.0414114	NA	NA
cg06033320	8:66750110	PDE7A	8:66842018:A:G	-0.0344603	0.000412772	0.0414114	NA	NA
cg05523603	22:50973101		22:51005160:G:A	0.0271324	0.000414324	0.041557	NA	NA
cg13155430	21:42795929	MX1	21:42855798:T:C	-0.0334286	0.000415405	0.0416555	NA	NA
cg09858955	2:58135951	VRK2;VRK2	2:58692606:C:T	-0.0225199	0.000415626	0.0416576	NA	NA
cg09858955	2:58135951	VRK2;VRK2	2:58693850:G:A	-0.0225199	0.000415626	0.0416576	NA	NA
cg06188083	10:91093005	IFIT3;IFIT3	10:91931844:C:A	-0.0264648	0.000416523	0.0417375	NA	NA
cg08099136	6:32811251	PSMB8;PSMB8	6:32677912:C:T	0.0165601	0.000417651	0.0418405	NA	NA
cg21549285	21:42799141	MX1;MX1	21:42797606:G:A	-0.0421511	0.000418755	0.041941	-0.0539598	0.00709323
cg06033320	8:66750110	PDE7A	8:66954615:C:A	-0.023971	0.000419533	0.0420088	NA	NA
cg06033320	8:66750110	PDE7A	8:66863602:C:T	-0.0345555	0.000419781	0.0420236	NA	NA
cg08818207	6:32820355	TAP1	6:32680423:G:A	0.0181673	0.000422721	0.0422875	NA	NA
cg08818207	6:32820355	TAP1	6:32680441:T:G	0.0181673	0.000422721	0.0422875	NA	NA
cg08818207	6:32820355	TAP1	6:32681161:G:T	0.0181673	0.000422721	0.0422875	NA	NA
cg03386675	1:154579713	ADAR;ADAR;ADAR;ADAR;ADAR	1:154828409:G:A	-0.0135741	0.000422945	0.0422997	NA	NA
cg01309328	6:32811253	PSMB8;PSMB8	6:32210799:A:G	0.0157304	0.000423645	0.0423595	NA	NA
cg01971407	11:313624	IFITM1	11:383855:A:G	0.019206	0.000423772	0.0423621	NA	NA
cg03386675	1:154579713	ADAR;ADAR;ADAR;ADAR;ADAR	1:154823021:C:T	-0.013716	0.000424933	0.042468	NA	NA
cg12110437	8:144098888	LY6E;LY6E;LOC100133669	8:143707473:T:C	-0.0243324	0.000426971	0.042659	NA	NA
cg01309328	6:32811253	PSMB8;PSMB8	6:32678199:G:A	0.0156988	0.00042705	0.042659	NA	NA
cg06033320	8:66750110	PDE7A	8:66907631:C:T	-0.0445182	0.000427451	0.0426889	NA	NA
cg17114584	11:613792	IRF7;IRF7;IRF7	11:648476:T:G	-0.0209641	0.000429868	0.0428993	NA	NA
cg10710569	2:231283552	SP100;SP100;SP100;SP100;SP100;SP100	2:231288561:C:T	0.0275831	0.000430175	0.0428993	NA	NA
cg10710569	2:231283552	SP100;SP100;SP100;SP100;SP100;SP100	2:231288679:T:A	0.0275831	0.000430175	0.0428993	NA	NA
cg10710569	2:231283552	SP100;SP100;SP100;SP100;SP100;SP100	2:231293680:G:T	0.0275831	0.000430175	0.0428993	NA	NA
cg10710569	2:231283552	SP100;SP100;SP100;SP100;SP100;SP100	2:231299118:G:A	0.0275831	0.000430175	0.0428993	NA	NA
cg10710569	2:231283552	SP100;SP100;SP100;SP100;SP100;SP100	2:231300308:G:C	0.0275831	0.000430175	0.0428993	NA	NA
cg14392283	8:144103587	LY6E;LY6E	8:144093928:C:T	-0.00769278	0.00043032	0.0429034	NA	NA
cg08099136	6:32811251	PSMB8;PSMB8	6:32657817:C:T	0.0166624	0.000431259	0.0429694	NA	NA
cg10710569	2:231283552	SP100;SP100;SP100;SP100;SP100;SP100	2:231293885:T:G	0.0268382	0.000431393	0.0429694	NA	NA
cg10710569	2:231283552	SP100;SP100;SP100;SP100;SP100;SP100	2:231299163:T:C	0.0268382	0.000431393	0.0429694	NA	NA
cg10710569	2:231283552	SP100;SP100;SP100;SP100;SP100;SP100	2:231299304:T:A	0.0268382	0.000431393	0.0429694	NA	NA
cg14864167	8:66751182	PDE7A	8:66755163:G:A	-0.029866	0.000433399	0.0431589	-0.0441016	0.00194621
cg24298610	21:42796936	MX1;MX1;MX1	21:42517239:C:T	0.0114944	0.000433867	0.0431951	NA	NA
cg12906975	8:144105259		8:144110454:A:G	-0.00709557	0.000434546	0.0432317	-0.00963576	0.0450654
cg12906975	8:144105259		8:144110838:G:C	-0.00709557	0.000434546	0.0432317	-0.00963576	0.0450654
cg12906975	8:144105259		8:144110923:T:C	-0.00709557	0.000434546	0.0432317	-0.0106431	0.0272669
cg06188083	10:91093005	IFIT3;IFIT3	10:91816075:G:C	0.0269087	0.000434724	0.0432392	NA	NA
cg08099136	6:32811251	PSMB8;PSMB8	6:32451049:G:A	-0.020514	0.000435085	0.0432627	NA	NA
cg13155430	21:42795929	MX1	21:42845642:C:A	-0.0232462	0.000435321	0.0432627	NA	NA
cg03879629	3:46152446		3:45686659:C:T	0.0221682	0.000435376	0.0432627	NA	NA
cg03879629	3:46152446		3:45687462:C:T	0.0221682	0.000435376	0.0432627	NA	NA
cg17986793	21:42797899	MX1;MX1;MX1	21:42513647:T:C	0.0121065	0.000435738	0.0432884	NA	NA
cg26312951	21:42797847	MX1;MX1	21:42793724:A:G	0.0217172	0.000436917	0.0433745	0.0394026	0.000202093
cg26312951	21:42797847	MX1;MX1	21:42794081:T:C	0.0217172	0.000436917	0.0433745	0.0394026	0.000202093
cg26312951	21:42797847	MX1;MX1	21:42796480:C:T	0.0217172	0.000436917	0.0433745	0.0394026	0.000202093
cg26312951	21:42797847	MX1;MX1	21:42845633:C:T	-0.0296811	0.000439856	0.0436559	NA	NA
cg01190666	20:62204908	PRIC285	20:62194713:A:C	0.0143255	0.000445383	0.0441729	NA	NA
cg01190666	20:62204908	PRIC285	20:62195220:C:T	0.0143255	0.000445383	0.0441729	NA	NA
cg01190666	20:62204908	PRIC285	20:62195672:C:T	0.0143255	0.000445383	0.0441729	NA	NA
cg13155430	21:42795929	MX1	21:42848684:C:T	-0.0231961	0.000446079	0.0442314	NA	NA
cg03879629	3:46152446		3:45731275:A:G	0.0223972	0.000450946	0.0447034	NA	NA
cg08926253	11:614761	IRF7;IRF7;IRF7	11:382912:T:G	0.0168889	0.00045436	0.0450311	NA	NA
cg23928123	10:91063132	IFIT2	10:91752552:A:G	-0.0219458	0.000455173	0.0450902	NA	NA
cg23928123	10:91063132	IFIT2	10:91752990:A:G	-0.0219458	0.000455173	0.0450902	NA	NA
cg10552523	11:313478	IFITM1	11:386178:G:A	0.0144213	0.00045658	0.0451546	NA	NA
cg10552523	11:313478	IFITM1	11:386194:C:T	0.0144213	0.00045658	0.0451546	NA	NA
cg10552523	11:313478	IFITM1	11:386283:C:T	0.0144213	0.00045658	0.0451546	NA	NA
cg10552523	11:313478	IFITM1	11:386428:G:A	0.0144213	0.00045658	0.0451546	NA	NA
cg10552523	11:313478	IFITM1	11:387204:A:G	0.0144213	0.00045658	0.0451546	NA	NA
cg10552523	11:313478	IFITM1	11:387450:T:G	0.0144213	0.00045658	0.0451546	NA	NA
cg10552523	11:313478	IFITM1	11:388579:G:A	0.0144213	0.00045658	0.0451546	NA	NA
cg01948202	3:122400474	PARP14	3:122403480:C:T	0.021691	0.00045671	0.0451567	NA	NA
cg09858955	2:58135951	VRK2;VRK2	2:58741875:A:G	-0.0223211	0.000457495	0.0452236	NA	NA
cg12110437	8:144098888	LY6E;LY6E;LOC100133669	8:143707530:C:T	-0.0229013	0.000458013	0.0452641	NA	NA
cg05523603	22:50973101		22:51048400:A:G	0.0207114	0.000460914	0.0455399	0.0348702	0.00765126
cg05523603	22:50973101		22:50966545:A:G	0.0198285	0.000463869	0.0456141	0.0267543	0.0335135
cg06033320	8:66750110	PDE7A	8:66926197:T:A	-0.0231539	0.000464072	0.0456141	NA	NA
cg06033320	8:66750110	PDE7A	8:66926423:A:G	-0.0231539	0.000464072	0.0456141	NA	NA
cg06033320	8:66750110	PDE7A	8:66927237:G:A	-0.0231539	0.000464072	0.0456141	NA	NA
cg06033320	8:66750110	PDE7A	8:66927891:G:A	-0.0231539	0.000464072	0.0456141	NA	NA
cg06033320	8:66750110	PDE7A	8:66928360:G:A	-0.0231539	0.000464072	0.0456141	NA	NA
cg06033320	8:66750110	PDE7A	8:66928647:C:T	-0.0231539	0.000464072	0.0456141	NA	NA
cg06033320	8:66750110	PDE7A	8:66929194:A:G	-0.0231539	0.000464072	0.0456141	NA	NA
cg06033320	8:66750110	PDE7A	8:66930290:C:T	-0.0231539	0.000464072	0.0456141	NA	NA
cg06033320	8:66750110	PDE7A	8:66930392:A:C	-0.0231539	0.000464072	0.0456141	NA	NA
cg06033320	8:66750110	PDE7A	8:66930466:G:C	-0.0231539	0.000464072	0.0456141	NA	NA
cg06033320	8:66750110	PDE7A	8:66930916:C:G	-0.0231539	0.000464072	0.0456141	NA	NA
cg06033320	8:66750110	PDE7A	8:66931379:G:A	-0.0231539	0.000464072	0.0456141	NA	NA
cg06033320	8:66750110	PDE7A	8:66932244:C:T	-0.0231539	0.000464072	0.0456141	NA	NA
cg06033320	8:66750110	PDE7A	8:66934767:T:C	-0.0231539	0.000464072	0.0456141	NA	NA
cg06033320	8:66750110	PDE7A	8:66935288:G:A	-0.0231539	0.000464072	0.0456141	NA	NA
cg06033320	8:66750110	PDE7A	8:66935691:A:T	-0.0231539	0.000464072	0.0456141	NA	NA
cg06033320	8:66750110	PDE7A	8:66936177:A:G	-0.0231539	0.000464072	0.0456141	NA	NA
cg06033320	8:66750110	PDE7A	8:66936490:C:A	-0.0231539	0.000464072	0.0456141	NA	NA
cg06033320	8:66750110	PDE7A	8:66942971:T:A	-0.0231539	0.000464072	0.0456141	NA	NA
cg06033320	8:66750110	PDE7A	8:66943109:A:T	-0.0231539	0.000464072	0.0456141	NA	NA
cg06033320	8:66750110	PDE7A	8:66943667:T:A	-0.0231539	0.000464072	0.0456141	NA	NA
cg24298610	21:42796936	MX1;MX1;MX1	21:42797606:G:A	-0.0114229	0.00046619	0.0457861	NA	NA
cg05552874	10:91153143	IFIT1	10:91827512:G:C	0.0283036	0.00046659	0.0457861	NA	NA
cg05552874	10:91153143	IFIT1	10:91829703:T:C	0.0283036	0.00046659	0.0457861	NA	NA
cg05552874	10:91153143	IFIT1	10:91831968:A:G	0.0283036	0.00046659	0.0457861	NA	NA
cg05552874	10:91153143	IFIT1	10:91832066:C:T	0.0283036	0.00046659	0.0457861	NA	NA
cg05552874	10:91153143	IFIT1	10:91835403:A:G	0.0283036	0.00046659	0.0457861	NA	NA
cg05552874	10:91153143	IFIT1	10:91839847:C:A	0.0283036	0.00046659	0.0457861	NA	NA
cg23891909	15:26107382	ATP10A	15:26026139:A:G	-0.0144404	0.000468381	0.0459511	NA	NA
cg26312951	21:42797847	MX1;MX1	21:42795027:G:A	0.0213601	0.000471149	0.0462118	0.0400839	0.000146231
cg03763873	13:43565901	EPSTI1;EPSTI1	13:43505151:C:T	-0.0154262	0.000472067	0.04628	NA	NA
cg03763873	13:43565901	EPSTI1;EPSTI1	13:43509748:G:A	-0.0154262	0.000472067	0.04628	NA	NA
cg08099136	6:32811251	PSMB8;PSMB8	6:32587249:G:A	-0.0351006	0.000473965	0.0464333	NA	NA
cg08099136	6:32811251	PSMB8;PSMB8	6:32587269:G:A	-0.0351006	0.000473965	0.0464333	NA	NA
cg08099136	6:32811251	PSMB8;PSMB8	6:32587279:C:T	-0.0351006	0.000473965	0.0464333	NA	NA
cg21549285	21:42799141	MX1;MX1	21:43107623:C:T	0.0956612	0.000476031	0.0465919	NA	NA
cg21549285	21:42799141	MX1;MX1	21:43109407:G:T	0.0956612	0.000476031	0.0465919	NA	NA
cg21549285	21:42799141	MX1;MX1	21:43111414:A:T	0.0956612	0.000476031	0.0465919	NA	NA
cg21549285	21:42799141	MX1;MX1	21:43113009:A:G	0.0956612	0.000476031	0.0465919	NA	NA
cg05552874	10:91153143	IFIT1	10:91818038:T:G	0.0278918	0.000476744	0.0466508	NA	NA
cg23352030	20:62198469	PRIC285;PRIC285	20:62683002:A:G	-0.0209861	0.000477379	0.0467019	NA	NA
cg06188083	10:91093005	IFIT3;IFIT3	10:91835753:T:C	0.0263163	0.000478716	0.0468217	NA	NA
cg03386675	1:154579713	ADAR;ADAR;ADAR;ADAR;ADAR	1:154564417:T:C	-0.0164555	0.000479594	0.0468747	NA	NA
cg03386675	1:154579713	ADAR;ADAR;ADAR;ADAR;ADAR	1:154565914:G:A	-0.0164555	0.000479594	0.0468747	NA	NA
cg03386675	1:154579713	ADAR;ADAR;ADAR;ADAR;ADAR	1:154571826:C:T	-0.0164555	0.000479594	0.0468747	NA	NA
cg08099136	6:32811251	PSMB8;PSMB8	6:32414273:T:C	-0.0185418	0.000480728	0.0469744	NA	NA
cg24603130	18:60253492	ZCCHC2	18:60118898:G:A	-0.0274618	0.000482748	0.0471608	NA	NA
cg06033320	8:66750110	PDE7A	8:66902034:G:A	-0.0236983	0.000483521	0.0472253	NA	NA
cg09858955	2:58135951	VRK2;VRK2	2:57937744:C:T	0.0201537	0.00048379	0.0472405	NA	NA
cg05523603	22:50973101		22:51047576:C:T	0.0271639	0.000486695	0.047513	0.0331124	0.0394223
cg03386675	1:154579713	ADAR;ADAR;ADAR;ADAR;ADAR	1:154850445:G:A	-0.0140776	0.000488567	0.0476846	NA	NA
cg25884651	4:169396337	DDX60L;DDX60L	4:169347712:G:A	0.011468	0.00049054	0.0478621	NA	NA
cg03753191	13:43566902	EPSTI1;EPSTI1	13:43730254:T:C	0.00919989	0.000491226	0.0478621	NA	NA
cg03753191	13:43566902	EPSTI1;EPSTI1	13:43732555:G:A	0.00919989	0.000491226	0.0478621	NA	NA
cg03753191	13:43566902	EPSTI1;EPSTI1	13:43733408:T:A	0.00919989	0.000491226	0.0478621	NA	NA
cg03753191	13:43566902	EPSTI1;EPSTI1	13:43733457:C:T	0.00919989	0.000491226	0.0478621	NA	NA
cg03753191	13:43566902	EPSTI1;EPSTI1	13:43734062:T:A	0.00919989	0.000491226	0.0478621	NA	NA
cg03753191	13:43566902	EPSTI1;EPSTI1	13:43738367:C:T	0.00919989	0.000491226	0.0478621	NA	NA
cg11622162	17:78237543	RNF213;RNF213	17:78243255:T:C	0.00705922	0.000491392	0.0478621	NA	NA
cg13155430	21:42795929	MX1	21:42836477:G:A	-0.0322397	0.000492108	0.0478621	NA	NA
cg13155430	21:42795929	MX1	21:42836685:A:T	-0.0322397	0.000492108	0.0478621	NA	NA
cg13155430	21:42795929	MX1	21:42837534:G:A	-0.0322397	0.000492108	0.0478621	NA	NA
cg13155430	21:42795929	MX1	21:42838138:A:T	-0.0322397	0.000492108	0.0478621	NA	NA
cg13155430	21:42795929	MX1	21:42838198:G:A	-0.0322397	0.000492108	0.0478621	NA	NA
cg13155430	21:42795929	MX1	21:42838268:C:T	-0.0322397	0.000492108	0.0478621	NA	NA
cg13155430	21:42795929	MX1	21:42838987:C:G	-0.0322397	0.000492108	0.0478621	NA	NA
cg05552874	10:91153143	IFIT1	10:91934854:A:G	-0.0274794	0.000492868	0.0479249	NA	NA
cg06146977	13:43469464	EPSTI1;EPSTI1	13:43571070:T:G	0.00554873	0.000493262	0.0479463	NA	NA
cg08099136	6:32811251	PSMB8;PSMB8	6:32414290:A:G	-0.0173892	0.000493318	0.0479463	NA	NA
cg08926253	11:614761	IRF7;IRF7;IRF7	11:394897:G:A	0.016537	0.000494897	0.0480885	NA	NA
cg03879629	3:46152446		3:46411935:A:G	0.0187692	0.00049532	0.0481072	NA	NA
cg03879629	3:46152446		3:46412259:C:T	0.0187692	0.00049532	0.0481072	NA	NA
cg05523603	22:50973101		22:50937900:A:G	0.0264365	0.000495627	0.0481258	0.0504369	0.00399298
cg06981309	3:146260954	PLSCR1	3:146271313:T:C	0.0311277	0.000496037	0.0481544	0.0541045	0.00107228
cg07957619	6:43595208	GTPBP2;GTPBP2	6:43040368:A:C	-0.0110314	0.000496592	0.048197	NA	NA
cg06120302	9:100880366	TRIM14;TRIM14	9:100828866:G:A	-0.00481905	0.000503546	0.0488606	NA	NA
cg13755924	21:42791937	MX1	21:42761792:G:A	-0.0210079	0.000503919	0.048874	NA	NA
cg13755924	21:42791937	MX1	21:42762157:G:A	-0.0210079	0.000503919	0.048874	NA	NA
cg03879629	3:46152446		3:46479830:G:A	-0.0192939	0.000505213	0.0489882	NA	NA
cg16363586	19:17516329	BST2	19:17509132:G:A	-0.00753542	0.000506218	0.0490742	NA	NA
cg05552874	10:91153143	IFIT1	10:91932058:G:A	-0.0272437	0.000510566	0.0494842	NA	NA
cg05523603	22:50973101		22:50960682:C:T	0.0196458	0.000513526	0.0497578	0.0267543	0.0335135
cg25884651	4:169396337	DDX60L;DDX60L	4:169382451:G:T	-0.0166419	0.000513628	0.0497578	NA	NA
cg13155430	21:42795929	MX1	21:42801128:G:A	0.0197386	0.000514648	0.049845	NA	NA
