## Supplementary Table 8 for "An integrative multi-omics approach in Sjögren’s Syndrome identifies novel genetic drivers with regulatory function and disease-specificity"

### Sheet: Sheet1
Suppl. Table 8. Funtional enrichment analyses including the 424 SS-DEG
term_id	term_name	p-value	q-value	genes
GO
GO:0051607	defense response to virus	2.84283e-44	1.01773e-41	DTX3L; IFIH1; TRIM38; MX2; MX1; RTP4; UNC93B1; NLRC5; IFIT5; IFIT3; MICB; IFIT1; RSAD2; IFI44L; DDX58; STAT2; STAT1; ADAR; TREX1; NT5C3A; IFI16; IFIT2; OAS1; OAS3; OAS2; PCBP2; ZC3HAV1; PML; ISG15; IFITM3; IFITM1; PARP9; GBP3; TRIM25; GBP1; OASL; TRIM22; AIM2; HERC5; DDX60; CXCL10; APOBEC3F; IRF7; DHX58; IRF5; PLSCR1; IFI6; IRF9; EIF2AK2; APOBEC3A; TLR7; BST2; ISG20; TRIM5; APOBEC3G; TRIM6
GO:0045087	innate immune response	3.55334e-43	6.36047e-41	DTX3L; TRIM14; IGHV1-18; IGHG1; MICB; CAV1; MR1; OAS1; OAS3; OAS2; ZC3HAV1; ISG15; IFITM3; IFITM1; TRIM25; TRIM26; TRIM27; OASL; TRIM22; XAF1; JAK2; SOCS1; PARP14; CSF1; TLR7; BST2; CCL2; APOBEC3F; CCL8; RPS27A; MX2; MX1; TRIM38; UNC93B1; IFIT5; IFIT3; IFIT2; IFIT1; DDX58; ZBP1; ADAR; TREX1; CEACAM1; PCBP2; MYD88; PARP9; GBP2; GBP1; GBP6; GBP5; GBP4; HERC5; DDX60; IRF7; DHX58; IRF5; PLSCR1; IRF9; GCH1; WDFY1; TRIM5; TRIM6; CLEC10A; LAG3; SERPING1; PIK3AP1; STAT2; STAT1; IFI16; ICAM3; PML; C2; NUB1; AIM2; LGALS9; TRAFD1; IFI6; APOBEC3G; EIF2AK2; APOBEC3A; ISG20; NMI; IFIH1; MT2A; RIPK1; MAP2K6; NLRC5; RSAD2; NOD1; APOL1; IFI35; TRIM21; USP18; CASP1; CFB; HAVCR2; SP100
GO:0009615	response to virus	3.07787e-42	3.67292e-40	DTX3L; IFIH1; TRIM38; CCL8; MX2; MX1; UNC93B1; RTP4; FMR1; NLRC5; IFIT5; IFIT3; MICB; IFIT1; RSAD2; IFI44L; DDX58; STAT2; STAT1; ADAR; TREX1; NT5C3A; IFI16; IFIT2; OAS1; OAS3; OAS2; PCBP2; ZC3HAV1; PML; ISG15; IFITM3; IFITM1; PARP9; GBP3; TRIM25; GBP1; OASL; TRIM22; AIM2; LGALS9; HERC5; DDX60; CXCL10; APOBEC3F; IRF7; DHX58; IRF5; PLSCR1; IFI6; EEF1G; IRF9; EIF2AK2; APOBEC3A; TLR7; BST2; ISG20; IFI44; TRIM5; APOBEC3G; TRIM6
GO:0006952	defense response	2.67714e-38	2.39604e-36	TAP1; DTX3L; TRIM14; IGHV1-18; IGHG1; CCRL2; MICB; CAV1; ADAMTS5; MR1; OAS1; OAS3; OAS2; ZC3HAV1; ISG15; IFITM3; IFITM1; TRIM25; TRIM26; IFI35; OASL; TRIM22; CXCL11; CXCL10; XAF1; JAK2; SOCS1; PARP14; CSF1; TLR7; BST2; CCL2; TRIM38; CCL8; RPS27A; MX2; MX1; UNC93B1; IFIT5; IFIT3; IFIT2; IFIT1; CYSLTR1; DDX58; ZBP1; ADAR; TREX1; CEACAM1; PCBP2; MYD88; PARP9; GBP3; GBP2; GBP1; DNASE1L3; GBP6; GBP5; GBP4; HERC5; DDX60; IL1RN; IRF7; DHX58; IRF5; PLSCR1; IRF9; TNFAIP6; WDFY1; BATF2; TRIM5; TRIM6; CLEC10A; GCH1; LAG3; CCR1; SERPING1; PIK3AP1; STAT2; STAT1; IGLV3-19; NT5C3A; IFI44L; IFI16; ICAM3; FANCA; PML; C2; SP140; NUB1; AIM2; LGALS9; SERPINF2; TRAFD1; IFI6; APOBEC3G; EIF2AK2; APOBEC3A; ISG20; NMI; IFIH1; IDO1; MT2A; RIPK1; RTP4; MAP2K6; NLRC5; RSAD2; NOD1; APOL2; APOL1; TRIM27; TRIM21; LGALS3BP; USP18; APOBEC3F; CASP1; C3AR1; CFB; SIGLEC1; HAVCR2; SP100
GO:0051707	response to other organism	3.96695e-35	5.35538e-33	IGHV1-18; IGHG1; MICB; CAV1; ADAMTS5; MR1; OAS1; OAS3; OAS2; CAPN2; PCBP2; IFITM3; IFITM1; TRIM25; OASL; TRIM22; CXCL11; CXCL10; EEF1G; TLR7; BST2; CCL2; EIF2AK2; CCL8; MX2; MX1; UNC93B1; IFIT5; IFIT3; IFIT2; IFIT1; DDX58; ADAR; TREX1; JAK2; MYD88; PARP9; GBP3; GBP1; GBP6; GBP5; HERC5; HERC6; IL1RN; IRF7; DHX58; IRF5; PLSCR1; CD274; IRF9; GCH1; BATF2; TRIM5; TRIM6; DTX3L; DDX60; FAM46A; TRIM38; CHMP5; STAT2; STAT1; NT5C3A; IFI44L; IFI16; PML; ZC3HAV1; AIM2; LGALS9; IFI6; APOBEC3G; APOBEC3F; APOBEC3A; ABCA1; ISG20; IFIH1; IDO1; RTP4; FMR1; NLRC5; CMPK2; RSAD2; NOD1; CNP; CARD17; PDCD1LG2; NEXN; ISG15; CASP1; IFI44; HAVCR2
GO:0043207	response to external biotic stimulus	4.62994e-35	3.31503e-33	IGHV1-18; IGHG1; MICB; CAV1; ADAMTS5; MR1; OAS1; OAS3; OAS2; CAPN2; PCBP2; IFITM3; IFITM1; TRIM25; OASL; TRIM22; CXCL11; CXCL10; EEF1G; TLR7; BST2; CCL2; EIF2AK2; CCL8; MX2; MX1; UNC93B1; IFIT5; IFIT3; IFIT2; IFIT1; DDX58; ADAR; TREX1; JAK2; MYD88; PARP9; GBP3; GBP1; GBP6; GBP5; HERC5; HERC6; IL1RN; IRF7; DHX58; IRF5; PLSCR1; CD274; IRF9; GCH1; BATF2; TRIM5; TRIM6; DTX3L; DDX60; FAM46A; TRIM38; CHMP5; STAT2; STAT1; NT5C3A; IFI44L; IFI16; PML; ZC3HAV1; AIM2; LGALS9; IFI6; APOBEC3G; APOBEC3F; APOBEC3A; ABCA1; ISG20; IFIH1; IDO1; RTP4; FMR1; NLRC5; CMPK2; RSAD2; NOD1; CNP; CARD17; PDCD1LG2; NEXN; ISG15; CASP1; IFI44; HAVCR2
GO:0009607	response to biotic stimulus	8.06905e-35	5.44661e-33	IGHV1-18; IGHG1; MICB; CAV1; ADAMTS5; MR1; OAS1; OAS3; OAS2; CAPN2; PCBP2; IFITM3; IFITM1; TRIM25; OASL; TRIM22; CXCL11; CXCL10; EEF1G; TLR7; BST2; CCL2; EIF2AK2; CCL8; MX2; MX1; UNC93B1; IFIT5; IFIT3; IFIT2; IFIT1; DDX58; ADAR; TREX1; CEACAM1; JAK2; MYD88; PARP9; GBP3; GBP1; GBP6; GBP5; HERC5; HERC6; IL1RN; IRF7; DHX58; IRF5; PLSCR1; CD274; IRF9; GCH1; BATF2; TRIM5; TRIM6; DTX3L; DDX60; FAM46A; TRIM38; CHMP5; STAT2; STAT1; NT5C3A; IFI44L; IFI16; PML; ZC3HAV1; AIM2; LGALS9; IFI6; APOBEC3G; APOBEC3F; APOBEC3A; ABCA1; ISG20; IFIH1; IDO1; RTP4; FMR1; NLRC5; CMPK2; RSAD2; NOD1; CNP; CARD17; PDCD1LG2; NEXN; ISG15; CASP1; IFI44; HAVCR2
GO:0006955	immune response	5.48168e-34	2.46676e-32	CD38; TAP1; LIF; TAP2; TRIM14; IGHV1-18; IGHG1; CCRL2; MICB; CAV1; BTN3A1; DYNLT1; MR1; OAS1; OAS3; OAS2; ZC3HAV1; ISG15; IFITM3; IFITM1; CTSL; TRIM25; TRIM26; IFI35; OASL; TRIM22; CXCL11; CXCL10; XAF1; JAK2; SOCS1; PARP14; CSF1; TLR7; BST2; CCL2; TNFSF10; CD1C; CCL8; RPS27A; MX2; MX1; TRIM38; UNC93B1; IFIT5; IFIT3; IFIT2; IFIT1; CYSLTR1; DDX58; ZBP1; ADAR; EXO1; CEACAM1; TREX1; PCBP2; MYD88; PARP9; GBP2; GBP1; DNASE1L3; GBP6; GBP5; GBP4; HERC5; DDX60; IL1RN; IRF7; DHX58; IRF5; PLSCR1; CD274; IRF9; TNFAIP6; WDFY1; TRIM5; TRIM6; CLEC10A; BTN3A3; GCH1; LAG3; CCR1; SERPING1; PDCD1LG2; PIK3AP1; TNFSF13B; STAT2; STAT1; IGLV3-19; IFI44L; IFI16; ICAM3; NBN; PML; C2; NUB1; AIM2; LGALS9; LAMP3; TRAFD1; IFI6; APOBEC3G; EIF2AK2; APOBEC3A; ISG20; DTX3L; NMI; IFIH1; IDO1; MT2A; EEF1A1; RIPK1; MAP2K6; NLRC5; ELF1; BTN2A2; RNF31; RSAD2; NOD1; APOL1; TRIM27; KPNB1; TRIM21; GTPBP1; LCP2; USP18; APOBEC3F; CASP1; C3AR1; CFB; IFI44; HAVCR2; SP100
GO:0060337	type I interferon signaling pathway	6.35755e-32	3.64288e-29	MX2; MX1; NLRC5; IFIT3; IFIT2; IFIT1; STAT2; STAT1; ZBP1; ADAR; TREX1; RSAD2; OAS1; OAS3; OAS2; ISG15; MYD88; IFITM3; IFITM1; GBP2; IFI35; OASL; USP18; XAF1; IRF7; IRF5; IFI6; IRF9; BST2; ISG20; TRIM6; SP100
GO:0034097	response to cytokine	1.96098e-31	1.32366e-28	CD38; LIF; IGHG1; CCRL2; CAV1; OAS1; OAS3; OAS2; CAPN2; ISG15; CUL1; BRCA1; IFITM1; VRK2; TRIM25; TRIM26; IFI35; OASL; TRIM22; CXCL11; CXCL10; XAF1; SOCS1; PARP14; CSF1; BST2; CCL2; TRIM38; CCL8; RPS27A; MX2; RPL3; MX1; IFIT3; IFIT2; IFIT1; DDX58; ZBP1; ADAR; TREX1; CEACAM1; JAK2; MYD88; PARP9; GBP3; GBP2; GBP1; GBP6; GBP5; GBP4; IL1RN; IRF7; IRF5; PLSCR1; CD274; IRF9; GCH1; TRIM5; TRIM6; CCR1; TNFSF13B; STAT2; STAT1; IFI16; PML; NUB1; AIM2; LGALS9; LAMP3; IFI6; EIF2AK2; ISG20; NMI; IFITM3; IFIH1; MT2A; PNPT1; RIPK1; ELF1; NLRC5; RNF31; RSAD2; NOD1; PSME2; RUFY4; TRIM21; USP18; CASP1; TYMS; SP100
GO:0034340	response to type I interferon	3.16824e-31	9.07702e-29	MX2; MX1; NLRC5; IFIT3; IFIT2; IFIT1; STAT2; STAT1; ZBP1; ADAR; TREX1; RSAD2; OAS1; OAS3; OAS2; ISG15; MYD88; IFITM3; IFITM1; GBP2; IFI35; OASL; USP18; XAF1; IRF7; IRF5; IFI6; IRF9; BST2; ISG20; TRIM6; SP100
GO:0098542	defense response to other organism	8.59319e-31	2.9002e-28	DTX3L; IFIH1; TRIM38; IGHV1-18; MX2; IGHG1; MX1; RTP4; UNC93B1; NLRC5; IFIT5; IFIT3; MICB; IFIT1; ADAMTS5; IFI44L; DDX58; STAT2; STAT1; ADAR; TREX1; NT5C3A; MR1; IFIT2; OAS1; OAS3; OAS2; PCBP2; ZC3HAV1; PML; ISG15; MYD88; IFITM3; IFITM1; PARP9; GBP3; TRIM25; GBP1; OASL; TRIM22; AIM2; BATF2; IFI16; HERC5; DDX60; CXCL10; APOBEC3F; IRF7; DHX58; IRF5; PLSCR1; IFI6; TRIM5; IRF9; EIF2AK2; APOBEC3A; RSAD2; GBP6; TLR7; BST2; ISG20; NOD1; APOBEC3G; HAVCR2; TRIM6
GO:0048525	negative regulation of viral process	1.25999e-29	2.40658e-27	APOBEC3F; TRIM14; CCL8; MX1; IFIT5; RSAD2; IFIT1; STAT1; IFI16; OAS1; OAS3; ISG15; ZC3HAV1; PML; IFITM3; IFITM1; TRIM25; TRIM26; TRIM27; TRIM21; OASL; PLSCR1; APOBEC3G; EIF2AK2; APOBEC3A; PARP10; BST2; ISG20; TRIM6; TRIM5; CCNK
GO:0050792	regulation of viral process	1.46097e-28	2.09283e-26	TRIM38; TRIM14; CCL8; MX1; FMR1; IFIT5; RSAD2; IFIT1; STAT1; ADAR; DYNLT1; OAS3; OAS1; IFI16; ISG15; ZC3HAV1; PML; TOP2A; IFITM3; IFITM1; TRIM25; TRIM26; TRIM27; TRIM21; OASL; LGALS9; LAMP3; APOBEC3F; PLSCR1; APOBEC3G; EIF2AK2; APOBEC3A; PARP10; BST2; ISG20; TRIM6; TRIM5; CCNK
GO:0043900	regulation of multi-organism process	3.8233e-28	2.28123e-26	DTX3L; TRIM38; TRIM14; APOBEC3F; CCL8; MX1; FMR1; IFIT5; MICB; IFIT1; CAV1; DDX58; STAT1; ADAR; DYNLT1; OAS3; RSAD2; OAS1; IFI16; PCBP2; LHFPL2; PML; ISG15; NOD1; TOP2A; IFITM3; IFITM1; PARP9; TRIM25; TRIM26; TRIM27; TRIM21; OASL; LGALS9; HERC5; DDX60; AIM2; ZC3HAV1; DHX58; PLSCR1; APOBEC3G; EIF2AK2; APOBEC3A; PARP10; BST2; ISG20; LAMP3; TRIM6; TRIM5; HAVCR2; CCNK
GO:0019221	cytokine-mediated signaling pathway	4.44467e-28	1.00005e-25	CCL2; LIF; TRIM38; MT2A; CCL8; RPS27A; MX2; IGHG1; MX1; RIPK1; CCR1; NMI; ELF1; NLRC5; IFIT3; IFIT2; IFIT1; CAV1; OAS1; STAT2; STAT1; ZBP1; ADAR; TREX1; RSAD2; CEACAM1; OAS3; OAS2; JAK2; TRIM25; PML; ISG15; MYD88; TRIM26; IFITM3; IFITM1; PARP9; VRK2; GBP2; GBP1; IFI35; PSME2; TRIM21; TRIM22; OASL; RNF31; CXCL11; CXCL10; USP18; CCRL2; IL1RN; AIM2; IRF7; XAF1; IRF5; CASP1; IFI6; TRIM5; IRF9; CSF1; CUL1; TNFSF13B; SOCS1; BST2; ISG20; TRIM6; NOD1; PARP14; SP100
GO:0043903	regulation of symbiosis, encompassing mutualism through parasitism	2.66801e-27	4.50227e-25	TRIM38; TRIM14; CCL8; MX1; FMR1; IFIT5; RSAD2; IFIT1; CAV1; STAT1; ADAR; DYNLT1; OAS3; OAS1; IFI16; ISG15; ZC3HAV1; PML; TOP2A; IFITM3; IFITM1; TRIM25; TRIM26; TRIM27; TRIM21; OASL; LGALS9; LAMP3; APOBEC3F; PLSCR1; APOBEC3G; EIF2AK2; APOBEC3A; PARP10; BST2; ISG20; TRIM6; TRIM5; CCNK
GO:0016032	viral process	4.58069e-27	6.18393e-25	CCL2; TAP1; IFIH1; EIF2AK2; TRIM6; TRIM14; CCL8; RPS27A; MX1; RIPK1; TAP2; TRIM38; PARP10; FMR1; IFIT5; MICB; IFIT1; CAV1; AZI2; DDX58; CCNA2; STAT2; STAT1; ADAR; DYNLT1; OAS3; RSAD2; OAS1; IFI16; PCBP2; CHMP5; SP110; ISG15; CUL1; TOP2A; IFITM3; IFITM1; TRIM27; BUB1; VRK2; TRIM25; TRIM26; KPNB1; TRIM21; TRIM22; OASL; PML; LGALS9; LAMP3; EIF3L; APOBEC3F; ZC3HAV1; IRF7; DHX58; PLSCR1; SCARB2; APOBEC3G; EIF2D; APOBEC3A; TOP1; TYMS; PSMB9; BST2; ISG20; CCNK; TRIM5; SP100
GO:0071345	cellular response to cytokine stimulus	1.07328e-26	1.22997e-24	CCL2; IFITM3; LIF; TRIM38; MT2A; CCL8; RPS27A; MX2; IGHG1; PNPT1; MX1; RIPK1; CCR1; NMI; ELF1; NLRC5; IFIT3; IFIT2; IFIT1; CAV1; OAS1; STAT2; STAT1; ZBP1; ADAR; TREX1; OAS3; GBP4; RSAD2; CEACAM1; IFI16; OAS2; JAK2; CAPN2; TRIM25; PML; ISG15; MYD88; TRIM26; OASL; BRCA1; IFITM1; PARP9; VRK2; GBP3; GBP2; GBP1; IFI35; PSME2; TRIM21; TRIM22; RPL3; TRIM6; LGALS9; RNF31; GBP5; CXCL11; CXCL10; USP18; CCRL2; IL1RN; AIM2; IRF7; XAF1; IRF5; CASP1; IFI6; TRIM5; IRF9; CSF1; CUL1; TNFSF13B; SOCS1; GBP6; BST2; ISG20; RUFY4; NOD1; PARP14; SP100
GO:0043901	negative regulation of multi-organism process	1.34945e-26	1.51813e-24	TRIM38; TRIM14; CCL8; MX1; IFIT5; MICB; IFIT1; STAT1; IFI16; RSAD2; OAS1; OAS3; PCBP2; ZC3HAV1; PML; ISG15; IFITM3; IFITM1; TRIM25; TRIM26; TRIM27; TRIM21; OASL; APOBEC3F; DHX58; PLSCR1; APOBEC3G; EIF2AK2; APOBEC3A; PARP10; BST2; ISG20; TRIM6; TRIM5; HAVCR2; CCNK
GO:0006950	response to stress	3.90713e-26	1.31866e-24	CD38; PCK2; TREX1; TRIM14; IGHV1-18; IGHG1; CCRL2; USP25; MICB; CAV1; ADAMTS5; GADD45B; MR1; THRA; OAS1; OAS3; OAS2; CAPN2; PCBP2; CUL1; BRCA1; IFITM1; BRCA2; TAP1; VRK2; TRIM25; TRIM26; IFI35; TRIM21; TRIM22; CXCL11; CXCL10; KPTN; XAF1; RBBP8; SOCS1; PARP14; CSF1; PARP10; TLR7; BST2; CCNK; CCL2; TRIM38; DTL; CCL8; RPS27A; MX2; MX1; UBE2L6; MCM10; UNC93B1; IFIT5; IFIT3; IFIT2; IFIT1; CYSLTR1; DDX58; ZBP1; ADAR; EXO1; CEACAM1; JAK2; MYD88; TOP2A; PARP9; TICRR; GBP3; GBP2; GBP1; DNASE1L3; GBP6; GBP5; GBP4; HERC5; MIA3; DDX60; NCOA7; IL1RN; IRF7; DHX58; IRF5; PLSCR1; IRF9; TNFAIP6; MELK; WDFY1; BATF2; TRIM5; TRIM6; CLEC10A; PDGFRB; SMCHD1; GCH1; NT5C3A; LAG3; CCR1; SERPING1; FOXM1; FBXO6; PIK3AP1; STAT2; STAT1; IGLV3-19; DNAJB1; CLSPN; MASTL; IFI44L; IFI16; ICAM3; NBN; FANCA; DDB2; C2; FANCI; ZC3HAV1; SP140; NUB1; AIM2; PML; LGALS9; SERPINF2; TRAFD1; ZFYVE26; IFI6; APOBEC3G; EIF2AK2; APOBEC3A; ABCA1; ISG20; DTX3L; NMI; IFITM3; IFIH1; IDO1; MT2A; PNPT1; RIPK1; RTP4; MAP2K6; CHAF1B; FMR1; NLRC5; RMI2; CCNA2; SHISA5; RSAD2; TOR1A; TOR1B; NOD1; APOL2; APOL1; TRIM27; OASL; LGALS3BP; LCP2; USP18; APOBEC3F; ISG15; CASP1; C3AR1; CFB; REC8; HAVCR2; SIGLEC1; ATF3; SP100
GO:0034341	response to interferon-gamma	1.43385e-25	1.36933e-23	CCL2; TRIM38; MT2A; CCL8; NLRC5; STAT1; OAS1; OAS3; OAS2; JAK2; TRIM25; PML; TRIM26; IFITM3; IFITM1; PARP9; NUB1; GBP2; GBP1; TRIM21; TRIM22; OASL; LGALS9; GBP5; SOCS1; GBP4; IRF7; IRF5; CASP1; IRF9; GCH1; GBP6; BST2; NMI; TRIM5; PARP14; SP100
GO:0019058	viral life cycle	2.54586e-25	2.08397e-23	CCL2; TRIM38; CCL8; RPS27A; MX1; FMR1; IFIT5; RSAD2; IFIT1; CAV1; ADAR; DYNLT1; OAS3; OAS1; IFI16; PCBP2; CHMP5; PML; ISG15; TOP2A; IFITM3; IFITM1; KPNB1; TRIM25; TRIM26; TRIM27; TRIM21; OASL; LGALS9; LAMP3; APOBEC3F; ZC3HAV1; PLSCR1; SCARB2; APOBEC3G; EIF2AK2; APOBEC3A; PARP10; BST2; ISG20; TRIM6; TRIM5; CCNK
GO:0044403	symbiont process	5.77363e-25	2.9528e-23	CCL2; TAP1; IFIH1; EIF2AK2; TRIM6; TRIM14; CCL8; RPS27A; MX1; RIPK1; TAP2; TRIM38; PARP10; FMR1; IFIT5; MICB; IFIT1; CAV1; AZI2; DDX58; CCNA2; STAT2; STAT1; ADAR; DYNLT1; IFI16; RSAD2; OAS1; OAS3; PCBP2; CHMP5; SP110; ISG15; CUL1; TOP2A; IFITM3; IFITM1; TRIM27; BUB1; VRK2; TRIM25; TRIM26; KPNB1; TRIM21; TRIM22; OASL; PML; LGALS9; LAMP3; EIF3L; APOBEC3F; ZC3HAV1; IRF7; DHX58; PLSCR1; SCARB2; APOBEC3G; EIF2D; APOBEC3A; TOP1; TYMS; PSMB9; BST2; ISG20; CCNK; TRIM5; SP100
GO:0044419	interspecies interaction between organisms	3.392e-24	9.15839e-23	CCL2; TAP1; IFIH1; EIF2AK2; TRIM6; TRIM14; CCL8; RPS27A; MX1; RIPK1; TAP2; TRIM38; PARP10; FMR1; IFIT5; MICB; IFIT1; CAV1; AZI2; DDX58; CCNA2; STAT2; STAT1; ADAR; DYNLT1; IFI16; RSAD2; OAS1; OAS3; PCBP2; CHMP5; SP110; ISG15; CUL1; APOL1; TOP2A; IFITM3; IFITM1; TRIM27; BUB1; VRK2; TRIM25; TRIM26; KPNB1; TRIM21; TRIM22; OASL; PML; LGALS9; LAMP3; EIF3L; APOBEC3F; ZC3HAV1; IRF7; DHX58; PLSCR1; SCARB2; APOBEC3G; EIF2D; APOBEC3A; TOP1; TYMS; PSMB9; BST2; ISG20; CCNK; TRIM5; SP100
GO:0019079	viral genome replication	7.26688e-24	5.2049e-22	CCL2; TRIM38; CCL8; MX1; FMR1; IFIT5; RSAD2; IFIT1; ADAR; IFI16; OAS1; OAS3; PCBP2; ZC3HAV1; ISG15; TOP2A; IFITM3; IFITM1; OASL; APOBEC3F; PLSCR1; APOBEC3G; EIF2AK2; APOBEC3A; PARP10; BST2; ISG20; TRIM6; CCNK
GO:0060333	interferon-gamma-mediated signaling pathway	2.84325e-22	1.8102e-20	TRIM38; MT2A; NLRC5; STAT1; OAS1; OAS3; OAS2; JAK2; TRIM25; PML; TRIM26; PARP9; GBP2; GBP1; TRIM21; TRIM22; OASL; IRF7; SOCS1; IRF5; IRF9; NMI; TRIM5; PARP14; SP100
GO:0009605	response to external stimulus	4.94587e-21	1.11282e-19	PCK2; IGHV1-18; IGHG1; CCRL2; MICB; CAV1; ADAMTS5; MR1; OAS1; OAS3; OAS2; CAPN2; PCBP2; IFITM3; IFITM1; TRIM25; OASL; TRIM22; CXCL11; CXCL10; KPTN; EEF1G; CSF1; TLR7; BST2; CCL2; TRIM38; ITGA1; CCL8; MX2; DOCK4; MX1; UNC93B1; IFIT5; IFIT3; IFIT2; IFIT1; CYSLTR1; DDX58; ADAR; TREX1; CEACAM1; JAK2; PIK3AP1; MYD88; EPHB2; PARP9; GBP3; GBP1; DNASE1L3; GBP6; GBP5; HERC5; HERC6; IL1RN; IRF7; DHX58; IRF5; PLSCR1; CD274; IRF9; GCH1; BATF2; TRIM5; TRIM6; DTX3L; PDGFRB; TNFAIP6; DDX60; FAM46A; CCR1; SERPING1; CHMP5; STAT2; STAT1; IGLV3-19; NT5C3A; IFI44L; IFI16; FANCA; PML; C2; ZC3HAV1; AIM2; LGALS9; SERPINF2; NTSR1; IFI6; APOBEC3G; EIF2AK2; APOBEC3A; ABCA1; ISG20; IFIH1; IDO1; RTP4; FMR1; NLRC5; CMPK2; RSAD2; GRIN3A; NOD1; CNP; CARD17; PDCD1LG2; USP18; APOBEC3F; NEXN; ISG15; CASP1; C3AR1; CFB; TYMS; TYMP; HAVCR2; IFI44; ATF3
GO:0001816	cytokine production	2.59464e-20	5.00394e-19	IFIH1; IDO1; BTN3A1; DDX60; CD274; LAG3; RIPK1; TRIM38; PDCD1LG2; ELF1; BTN2A2; NDRG2; IGF2BP3; AZI2; DDX58; STAT1; ZBP1; TREX1; MR1; RSAD2; CEACAM1; IFI16; PCBP2; CAPN2; PML; JAK2; MYD88; BRCA1; TRIM27; TRIM25; GBP1; BST2; CARD17; TRIM21; GBP5; AIM2; LGALS9; HERC5; SERPINF2; LCP2; UBE2L6; NLRC5; IL1RN; ISG15; IRF7; DHX58; IRF5; CASP1; C3AR1; EIF2AK2; CD2AP; SOCS1; TLR7; ABCA1; NMI; NOD1; HAVCR2; TRIM6
GO:0045088	regulation of innate immune response	4.77856e-19	2.73812e-17	CLEC10A; IFIH1; RPS27A; LAG3; RIPK1; SERPING1; MAP2K6; UNC93B1; NLRC5; MICB; PIK3AP1; CAV1; DDX58; TRIM5; STAT1; ZBP1; TREX1; RSAD2; CEACAM1; IFI16; ICAM3; JAK2; MYD88; PARP9; GBP5; AIM2; LGALS9; DDX60; SOCS1; USP18; IRF7; DHX58; PLSCR1; TRAFD1; PARP14; TLR7; WDFY1; NMI; NOD1; HAVCR2; TRIM6
GO:0001817	regulation of cytokine production	9.1032e-19	8.77809e-17	IFIH1; IDO1; DDX60; CD274; LAG3; RIPK1; TRIM38; PDCD1LG2; ELF1; BTN2A2; NDRG2; IGF2BP3; DDX58; STAT1; ZBP1; TREX1; RSAD2; CEACAM1; IFI16; JAK2; CAPN2; PML; PCBP2; MYD88; BRCA1; TRIM25; GBP1; TRIM27; CARD17; TRIM21; GBP5; AIM2; LGALS9; HERC5; SERPINF2; SOCS1; UBE2L6; NLRC5; IL1RN; ISG15; IRF7; DHX58; IRF5; CASP1; C3AR1; EIF2AK2; CD2AP; TLR7; BST2; NMI; NOD1; HAVCR2; TRIM6
GO:0002252	immune effector process	1.33056e-18	2.24532e-17	DTX3L; IFIH1; TNFAIP6; CD1C; APOBEC3F; EEF1A1; IGHV1-18; MX2; IGHG1; LAG3; RTP4; SERPING1; TRIM38; TREX1; UNC93B1; NLRC5; IFIT5; IFIT3; IFIT2; IFIT1; BTN3A3; RSAD2; OAS1; DDX58; STAT2; STAT1; IGLV3-19; ADAR; EXO1; DYNLT1; OAS3; MICB; CEACAM1; IFI16; OAS2; PCBP2; NBN; PML; C2; NT5C3A; ZC3HAV1; IFITM3; IFITM1; KPNB1; PARP9; GBP3; TRIM25; GBP1; DNASE1L3; OASL; TRIM22; AIM2; LGALS9; HERC5; DDX60; CXCL10; MX1; ISG15; IRF7; DHX58; IRF5; PLSCR1; IFI6; C3AR1; IRF9; EIF2AK2; CFB; IFI44L; TLR7; BST2; ISG20; APOBEC3A; TRIM5; APOBEC3G; HAVCR2; TRIM6
GO:0031347	regulation of defense response	7.14749e-18	3.72319e-16	CLEC10A; DTX3L; IFIH1; IDO1; RPS27A; IGHG1; LAG3; RIPK1; SERPING1; TRIM38; MAP2K6; UNC93B1; NLRC5; MICB; IFIT1; CAV1; DDX58; TRIM5; STAT1; IGLV3-19; ZBP1; TREX1; RSAD2; CEACAM1; IFI16; JAK2; PIK3AP1; FANCA; ICAM3; MYD88; PARP9; DNASE1L3; GBP5; AIM2; LGALS9; PCBP2; HERC5; C2; SOCS1; USP18; APOBEC3F; DDX60; TRAFD1; IRF7; DHX58; PLSCR1; C3AR1; PARP14; TNFAIP6; CFB; TLR7; WDFY1; NMI; NOD1; APOBEC3G; HAVCR2; TRIM6
GO:0010033	response to organic substance	8.85583e-18	3.96298e-16	CD38; PCK2; LIF; IGHG1; CCRL2; USP25; MICB; CAV1; THRA; OAS1; OAS3; OAS2; CAPN2; ISG15; CUL1; BRCA1; IFITM1; CTSL; VRK2; TRIM25; TRIM26; IFI35; OASL; TRIM22; CXCL11; CXCL10; XAF1; RBBP8; SOCS1; PARP14; CSF1; XRN1; BST2; CCL2; TNFSF10; CCL8; RPS27A; MX2; RPL3; MX1; IFIT3; IFIT2; IFIT1; DDX58; ZBP1; ADAR; TREX1; CEACAM1; JAK2; MYD88; PARP9; GBP3; GBP2; GBP1; GBP6; GBP5; GBP4; COL4A3; MIA3; IL1RN; IRF7; IRF5; PLSCR1; CD274; IRF9; GCH1; TRIM5; TRIM6; PDGFRB; SH3BP4; CCR1; TRIM38; FBXO6; PDCD1LG2; CHMP5; TNFSF13B; RAB8A; STAT2; STAT1; DNAJB1; IFI16; PML; NUB1; AIM2; LGALS9; LAMP3; SERPINF2; GRAMD1B; NTSR1; AGRN; IFI6; LMO2; EIF2AK2; RPL10A; ABCA1; ISG20; NMI; IFITM3; IFIH1; IDO1; MT2A; EEF1A1; PNPT1; CARD17; RIPK1; ELF1; MAP2K6; FMR1; NLRC5; RNF31; CCNA2; CMPK2; RSAD2; GRIN3A; TOR1A; TOR1B; NOD1; CNP; PSME2; RUFY4; TRIM21; GCNT1; USP18; CASP7; CASP1; TYMS; HAVCR2; ATF3; SP100
GO:0002682	regulation of immune system process	1.4964e-17	5.95233e-16	CD38; CCL2; LIF; IDO1; MOV10; CD1C; BTN3A1; RNF31; CCL8; RPS27A; IGHG1; LAG3; RIPK1; CCR1; PDCD1LG2; SERPING1; TRIM38; MAP2K6; LCP2; ELF1; BTN2A2; MAFB; MICB; IFIT1; CAV1; RSAD2; DDX58; TRIM5; STAT1; IGLV3-19; ZBP1; TREX1; MIA3; IFIH1; CEACAM1; IFI16; ICAM3; PIK3AP1; FANCA; UNC93B1; C2; MYD88; DTX3L; APOBEC3G; CD274; IFITM1; TRIM27; PARP9; GBP1; DNASE1L3; GBP5; AIM2; IGHV1-18; LGALS9; PCBP2; BTN3A3; ISG15; DDX60; CXCL10; USP18; APOBEC3F; CLEC10A; TRAFD1; NLRC5; JAK2; IRF7; DHX58; PLSCR1; C3AR1; LMO2; EIF2AK2; CFB; CSF1; TNFSF13B; SOCS1; TLR7; WDFY1; BST2; HERC5; NMI; NOD1; PARP14; HAVCR2; TRIM6
GO:0005515	protein binding	2.4676e-16	1.11042e-14	CD38; PCK2; LIF; TAP2; MOV10; TMEM140; IGHG1; CCRL2; CASP10; SCO2; IFITM3; MAFB; MICB; CAV1; ADAMTS5; SAMD9; TPX2; EIF3L; NTNG2; ZFYVE26; FMNL2; GADD45B; BTN3A1; DYNLT1; MR1; THRA; OAS1; OAS3; OAS2; PTP4A1; CAPN2; NAPA; DLGAP5; JAK2; CLSPN; CUL1; BRCA1; IFITM1; BRCA2; CTSL; TAP1; VRK2; TRIM25; TRIM26; IFI35; TDRD7; TRIM21; TRIM22; ZC3HAV1; RPL15; IMPA2; RPL10; HELZ2; CXCL11; CXCL10; SRGAP2; TRIM69; KPTN; SH3BP4; SAMD9L; RBBP8; SOCS1; MOB3C; HESX1; EEF1G; PARP14; CSF1; PARP10; CD2AP; USP25; APOL1; SCARB2; NCAPG; APOBEC3G; CCNK; CCL2; SPATA13; EIF2AK2; TRIM6; DTL; RPL6; ITGA1; RPL4; RPL5; MX2; RPL3; DOCK4; MX1; UBE2L6; CBX7; SESTD1; MCM10; TRIM38; HERC5; UNC93B1; IFIT5; IFIT3; IFIT2; IFIT1; CYSLTR1; RSAD2; STIL; RPL7A; ZBP1; ADAR; EXO1; PPM1K; CSRNP1; AFF1; CEACAM1; TREX1; PCBP2; SRGAP2B; TIMM10; MYD88; CARD6; TOP2A; EPHB2; PARP9; BUB1; TICRR; TMEM123; DUSP5; GBP3; GBP2; GBP1; BST2; GBP5; WARS; RSPH9; COL4A3; STX17; MIA3; TP53INP2; PTPN3; NUSAP1; GBP4; KIAA1109; GIMAP2; EIF4B; IL1RN; IRF7; STAT1; IRF5; PLSCR1; KIAA0319L; CD274; IRF9; GCH1; TOP1; TCN2; CCNY; MELK; RHBDF2; PRKAG2; WDFY1; BATF2; ATXN7; SNX20; CRTAP; HES4; NXPH4; DTX3L; PDGFRB; BTN3A3; SMCHD1; SAT1; DDX60; LAG3; KIF14; CCR1; PIK3AP1; SERPING1; FOXM1; FBXO6; PDCD1LG2; GMNN; DDX58; NDC80; USP18; CHMP5; TNFSF13B; NMI; SRGAP2C; RAB8A; TNFSF10; STAT2; RRM2; ASPM; DNAJB1; KIAA1958; MASTL; NEXN; AZI2; UNC119B; IFI16; ICAM3; NBN; FANCA; RPL7; DDB2; C2; FRMD3; CCL8; FANCI; PATL1; RPS27A; RPS23; NUB1; DRAP1; ZNF329; EEF1B2; PML; LGALS9; SERPINF2; RPS4X; PEX5; IGF2BP3; NTSR1; AGRN; TRAFD1; ETV7; ZNF496; IFI6; LMO2; GCNT1; APOBEC3A; RTP4; SAMD4A; RPL10A; PSMB9; ABCA1; FAM46A; FBL; MKI67; IFIH1; TNFAIP6; MT2A; EXOC3L1; AP5B1; C2CD3; EEF1A1; PNPT1; CARD17; RIPK1; ELF1; DCAF11; MAP2K6; CHAF1B; FMR1; BTN2A2; HSH2D; NDRG2; RMI2; RNF31; BCL2L14; DHX58; CCNA2; NCOA7; SHISA5; BLZF1; CDK17; SP140; XRN1; GRIN3A; C1GALT1; TOR1A; TOR1B; IGHV1-18; NOD1; APOL2; OASL; MAD2L1BP; APOBEC3F; TRIM27; ATP10A; KPNB1; PSME2; RUFY4; ORC1; LGALS3BP; MCM4; GTPBP2; LCP2; CYTH3; AIM2; IPO4; NLRC5; CASP7; ISG15; TBL1X; E2F2; CASP1; TRIM5; ANKFY1; CFB; CERK; TYMS; TYMP; HAVCR2; SPG11; ATF3; SP100
GO:0035456	response to interferon-beta	5.18845e-16	2.47748e-14	IFITM3; IFITM1; STAT1; PLSCR1; PNPT1; TREX1; XAF1; AIM2; IFI16; CAPN2; BST2; IFIT3; IFIT1; TRIM6
GO:0032606	type I interferon production	5.4515e-16	1.95164e-14	IFIH1; TRIM38; UBE2L6; NLRC5; DDX58; STAT1; ZBP1; TREX1; AZI2; IFI16; PCBP2; ISG15; MYD88; TRIM25; TRIM21; HERC5; IRF7; DHX58; IRF5; TLR7; HAVCR2; NMI
GO:0005829	cytosol	1.39411e-15	1.38017e-13	PCK2; LIF; MOV10; PRKAG2; CASP10; PI4K2B; USP25; TPX2; EIF3L; NTNG2; FMNL2; THRA; OAS1; OAS3; OAS2; CAPN2; NAPA; DLGAP5; PCBP2; CUL1; C2CD3; BRCA2; TRIM25; TRIM26; TRIM27; TRIM21; TRIM22; RPL15; IMPA2; RPL10; XAF1; SOCS1; EEF1G; PARP14; EIF2D; PARP10; XRN1; BST2; NCAPG; RNF213; SPATA13; TRIM38; DTL; RPL6; RPL7; RPL4; RPL5; MX2; RPL3; DOCK4; MX1; UBE2L6; CBX7; IFIT5; IFIT3; IFIT2; IFIT1; STIL; RPL7A; ZBP1; TREX1; JAK2; PIK3AP1; MYD88; SAMD9; EPHB2; BUB1; PARP9; GBP3; GBP2; GBP1; NUDT3; GBP4; HERC5; STX17; HERC6; GIMAP4; EIF4B; IRF7; IRF5; PLSCR1; IRF9; GCH1; OTOF; WDFY1; ATXN7; NMI; TRIM5; TRIM6; DTX3L; LAP3; TP53INP2; SRGAP2; KIF14; FBXO6; GMNN; DDX58; NDC80; USP18; CHMP5; RPS8; RAB8A; STAT2; STAT1; DNAJB1; NT5C3A; UNC119B; IFI16; NBN; PML; FANCI; PATL1; RPS27A; SPATS2L; RPS23; NUB1; GNB4; EEF1B2; TRIM69; LGALS9; RPS4X; PEX5; IGF2BP3; AGRN; APOBEC3G; EIF2AK2; SAMD4A; RPL10A; PSMB9; CMTR1; RRM2; SAT1; IFIH1; IDO1; MT2A; EEF1A1; PNPT1; RIPK1; MAP2K6; CHAF1B; FMR1; NLRC5; NDRG2; RMI2; RNF31; BCL2L14; CCNA2; CDCA2; TOR1A; NOD1; OASL; IFI35; CNP; KPNB1; PSME2; WARS; ORC1; GTPBP1; LCP2; CYTH3; AIM2; ZC3HAV1; DDX60; CASP7; ISG15; CASP1; ANKFY1; TYMS; TYMP; SPG11
GO:0048519	negative regulation of biological process	5.35637e-15	1.74326e-13	CD38; LIF; MOV10; TRIM14; PRKAG2; SESTD1; MAFB; MICB; CAV1; ADAMTS5; DDX58; GADD45B; DYNLT1; THRA; OAS1; OAS3; ZC3HAV1; DRAP1; PCBP2; CUL1; BRCA1; IFITM1; BRCA2; TRIM25; TRIM26; TRIM27; TRIM21; TRIM22; RPL15; RPL10; HELZ2; CXCL11; CXCL10; SRGAP2; KPTN; SH3BP4; RBBP8; SOCS1; PARP14; PARP10; CD2AP; XRN1; BST2; RNF213; CCNK; CCL2; TNFSF10; DTL; RPL6; ITGA1; RPL4; RPL5; RPL3; DOCK4; NTSR1; UBE2L6; CBX7; TRIM38; IFIT5; IFIT3; RSAD2; IFIT1; PARP9; STIL; RPL7A; ADAR; TREX1; CEACAM1; JAK2; MYD88; TOP2A; EPHB2; BUB1; TICRR; GBP1; COL4A3; MIA3; TP53INP2; PTPN3; IL1RN; IRF7; DHX58; ETV7; PLSCR1; CD274; TNFAIP6; RHBDF2; HERC5; CRTAP; HES4; TRIM6; DTX3L; PDGFRB; SMCHD1; USP25; LAG3; KIF14; CCR1; SERPING1; FOXM1; FBXO6; GMNN; NDC80; SRGAP2B; RPS8; NMI; NCOA7; STAT1; ASPM; DNAJB1; CLSPN; MASTL; IFI16; NBN; RPL7; PML; CCL8; PATL1; RPS27A; RPS23; AIM2; DUSP5; LGALS9; LAMP3; SERPINF2; RPS4X; PEX5; IGF2BP3; MX1; TRAFD1; IFI6; APOBEC3G; EIF2AK2; APOBEC3A; SAMD4A; RPL10A; ABCA1; ISG20; RRM2; IFITM3; IFIH1; IDO1; MT2A; PNPT1; RIPK1; ELF1; MAP2K6; NLRC5; FMR1; BTN2A2; NDRG2; RMI2; GRIN3A; OASL; MAD2L1BP; CARD17; WARS; ORC1; GTPBP1; PDCD1LG2; APOBEC3F; SRGAP2C; ISG15; TBL1X; E2F2; TRIM5; ZNFX1; TYMS; HAVCR2; ATF3; SP100
GO:0032479	regulation of type I interferon production	5.66183e-15	2.49556e-13	NLRC5; HERC5; DDX58; TRIM38; IRF7; STAT1; IRF5; TRIM25; DHX58; TREX1; TRIM21; IFIH1; UBE2L6; IFI16; PCBP2; TLR7; ZBP1; ISG15; MYD88; HAVCR2; NMI
GO:0050776	regulation of immune response	7.60815e-15	6.41938e-13	CD38; CLEC10A; IFIH1; IDO1; RNF31; CD1C; BTN3A1; RPS27A; IGHG1; LAG3; RIPK1; UNC93B1; SERPING1; MAP2K6; NLRC5; ELF1; BTN2A2; MICB; PIK3AP1; CAV1; DDX58; TRIM5; STAT1; IGLV3-19; ZBP1; TREX1; RSAD2; CEACAM1; IFI16; ICAM3; C2; MYD88; CD274; IFITM1; IGHV1-18; PARP9; GBP1; TRIM27; GBP5; AIM2; LGALS9; BTN3A3; DDX60; LCP2; USP18; TRAFD1; JAK2; IRF7; DHX58; PLSCR1; C3AR1; PARP14; CFB; TNFSF13B; SOCS1; TLR7; WDFY1; BST2; NMI; NOD1; HAVCR2; TRIM6
GO:0071310	cellular response to organic substance	2.39435e-14	1.79577e-12	PCK2; LIF; IGHG1; CCRL2; CAV1; THRA; OAS1; OAS3; OAS2; CAPN2; ISG15; CUL1; BRCA1; IFITM1; CTSL; VRK2; TRIM25; TRIM26; IFI35; OASL; TRIM22; CXCL11; CXCL10; XAF1; SOCS1; PARP14; PSME2; CSF1; XRN1; BST2; CCL2; TRIM38; CCL8; RPS27A; MX2; RPL3; MX1; IFIT3; IFIT2; IFIT1; DDX58; ZBP1; ADAR; TREX1; CEACAM1; JAK2; MYD88; PARP9; GBP3; GBP2; GBP1; GBP6; GBP5; GBP4; IL1RN; IRF7; IRF5; CD274; IRF9; TRIM5; TRIM6; PDGFRB; SH3BP4; CCR1; CHMP5; TNFSF13B; RAB8A; STAT2; STAT1; IFI16; PML; AIM2; LGALS9; GRAMD1B; AGRN; IFI6; LMO2; EIF2AK2; ABCA1; ISG20; NMI; IFITM3; IFIH1; MT2A; EEF1A1; PNPT1; RIPK1; MAP2K6; ELF1; NLRC5; RNF31; CCNA2; CMPK2; RSAD2; TOR1A; NOD1; CARD17; RUFY4; TRIM21; PDCD1LG2; USP18; CASP7; CASP1; HAVCR2; ATF3; SP100
GO:0002684	positive regulation of immune system process	3.52787e-14	2.38131e-12	CD38; CCL2; LIF; IDO1; RNF31; CD1C; BTN3A1; CCL8; RPS27A; IGHG1; LAG3; RIPK1; CCR1; PDCD1LG2; SERPING1; MAP2K6; CXCL10; ELF1; BTN2A2; MICB; PIK3AP1; CAV1; RSAD2; DDX58; TRIM5; STAT1; IGLV3-19; ZBP1; TREX1; IFIH1; CEACAM1; IFI16; ICAM3; C2; MYD88; IGHV1-18; PARP9; GBP1; GBP5; AIM2; LGALS9; BTN3A3; MIA3; DDX60; LCP2; CLEC10A; NLRC5; ISG15; IRF7; DHX58; PLSCR1; C3AR1; UNC93B1; CFB; CSF1; TNFSF13B; SOCS1; TLR7; WDFY1; CD274; NOD1; HAVCR2; TRIM6
GO:0044444	cytoplasmic part	5.76893e-14	5.24973e-12	CD38; PCK2; LIF; TAP2; MOV10; TRIM14; PRKAG2; ERGIC3; CASP10; PI4K2B; SCO2; APOL1; IFITM3; USP25; MARCH9; CAV1; ADAMTS5; TPX2; EIF3L; NTNG2; DHRS9; FMNL2; DYNLT1; MR1; THRA; OAS1; OAS3; OAS2; PTP4A1; CAPN2; NAPA; DLGAP5; PCBP2; CUL1; GRAMD1B; BRCA1; BRCA2; CTSL; TAP1; VRK2; TRIM25; TRIM26; IFI35; TDRD7; TRIM21; TRIM22; RPL15; IMPA2; RPL10; SAMD9L; ACOT9; KPTN; SH3BP4; XAF1; SOCS1; EEF1G; PARP14; EIF2D; CSF1; PARP10; CD2AP; TNFSF13B; TLR7; BST2; NCAPG; RNF213; SPATA13; TRIM38; CD1C; DTL; RPL6; ITGA1; RPL4; RPL5; MX2; RPL3; DOCK4; MX1; UBE2L6; CBX7; EXOC3L1; UNC93B1; IFIT5; IFIT3; IFIT2; IFIT1; RSAD2; STIL; RPL7A; ZBP1; TREX1; PPM1K; CEACAM1; JAK2; LHFPL2; TIMM10; MYD88; SAMD9; TOP2A; EPHB2; NUDT3; BUB1; PARP9; TMEM123; GBP3; GBP2; GBP1; DNASE1L3; GBP5; WARS; RSPH9; COL4A3; STX17; MIA3; HERC6; GIMAP4; GBP4; GIMAP2; EIF4B; IRF7; MTHFD2; IRF5; SCARB2; KIAA0319L; CD274; IRF9; GCH1; TOP1; TCN2; CCNY; MELK; RHBDF2; WDFY1; PGAP1; ATXN7; SNX20; CRTAP; TRIM5; TRIM6; CYP2J2; PDGFRB; FAM168B; TNFAIP6; LAP3; TP53INP2; SRGAP2; KIF14; PIK3AP1; SERPING1; FBXO6; GMNN; DDX58; NDC80; USP18; CHMP5; RPS8; NMI; RAB8A; STAT2; STAT1; DNAJB1; CLSPN; NT5C3A; PLSCR1; NEXN; UNC119B; IFI16; NBN; RPL7; PML; SPTLC2; FANCI; PATL1; RPS27A; SPATS2L; RPS23; NUB1; GNB4; EEF1B2; TRIM69; LGALS9; LAMP3; SERPINF2; RPS4X; PEX5; IGF2BP3; NTSR1; AGRN; HERC5; ZFYVE26; IFI6; APOBEC3G; EIF2AK2; SAMD4A; FITM2; RPL10A; PSMB9; ABCA1; CMTR1; DTX3L; RRM2; SAT1; IFIH1; IDO1; MT2A; AP5B1; C2CD3; EEF1A1; PNPT1; CHAF1B; RIPK1; MAP2K6; GPD2; FMR1; GCNT1; NDRG2; RMI2; RNF31; BCL2L14; CCNA2; SHISA5; BLZF1; SP140; XRN1; CDCA2; C1GALT1; TOR1A; TOR1B; NOD1; APOL2; OASL; APOBEC3F; TRIM27; CNP; ATP10A; KPNB1; PSME2; RUFY4; ORC1; LGALS3BP; OTOF; GTPBP1; GTPBP2; LCP2; CYTH3; AIM2; ZC3HAV1; DDX60; NLRC5; CASP7; ISG15; CASP1; C3AR1; ANKFY1; TYMS; TYMP; SPG11; CMPK2; HAVCR2
GO:0080134	regulation of response to stress	1.46563e-13	8.99365e-12	CLEC10A; DTX3L; IFIH1; IDO1; SMCHD1; TNFAIP6; EIF2AK2; PNPT1; RPS27A; IGHG1; LAG3; RIPK1; UNC93B1; PIK3AP1; SERPING1; FOXM1; MAP2K6; FMR1; NLRC5; USP25; MICB; IFIT1; CAV1; DDX58; TRIM5; STAT1; IGLV3-19; ZBP1; DNAJB1; TREX1; RSAD2; CEACAM1; IFI16; ICAM3; RMI2; FANCA; PML; C2; MYD88; APOBEC3G; BRCA1; NCOA7; PARP9; DNASE1L3; GBP5; AIM2; LGALS9; PCBP2; HERC5; SERPINF2; SOCS1; USP18; APOBEC3F; DDX60; TRIM38; TRAFD1; IL1RN; JAK2; IRF7; DHX58; PLSCR1; C3AR1; PARP14; GCH1; CFB; TLR7; WDFY1; NMI; NOD1; GADD45B; HAVCR2; TRIM6
GO:0007166	cell surface receptor signaling pathway	2.38398e-13	7.1122e-12	CD38; DTX3L; LIF; MOV10; IGHV1-18; IGHG1; CCRL2; CASP10; MICB; CAV1; CCNY; OAS1; OAS3; OAS2; DLGAP5; ISG15; CUL1; BRCA1; IFITM1; VRK2; TRIM25; TRIM26; IFI35; TRIM21; TRIM22; CXCL11; CXCL10; XAF1; SOCS1; PARP14; CSF1; BST2; RNF213; CCL2; TNFSF10; ITGA1; CCL8; RPS27A; MX2; MX1; NDRG2; IFIT3; IFIT2; IFIT1; CYSLTR1; STIL; TRIM5; ZBP1; ADAR; TREX1; CSRNP1; CEACAM1; JAK2; MYD88; EPHB2; PARP9; GBP2; GBP1; COL4A3; PTPN3; IL1RN; IRF7; IRF5; PLSCR1; CD274; IRF9; RHBDF2; HES4; TRIM6; CLEC10A; PDGFRB; BTN3A3; BTN3A1; LAG3; CCR1; TRIM38; PDCD1LG2; TNFSF13B; STAT2; STAT1; IGLV3-19; ASPM; ICAM3; FANCA; PML; LY6E; AIM2; NTSR1; GPR157; IFI6; ABCA1; ISG20; NMI; IFITM3; MT2A; C2CD3; RIPK1; ELF1; NLRC5; FMR1; BTN2A2; RNF31; RSAD2; GRIN3A; NOD1; PSME2; OASL; LCP2; USP18; TBL1X; CASP1; C3AR1; ATF3; SP100
GO:0050778	positive regulation of immune response	2.94909e-13	1.20702e-11	CD38; CLEC10A; IFIH1; IDO1; RNF31; CD1C; BTN3A1; RPS27A; IGHG1; LAG3; RIPK1; UNC93B1; SERPING1; MAP2K6; NLRC5; ELF1; BTN2A2; MICB; PIK3AP1; CAV1; DDX58; TRIM5; DHX58; IGLV3-19; ZBP1; TREX1; RSAD2; CEACAM1; IFI16; ICAM3; C2; MYD88; IGHV1-18; PARP9; GBP1; GBP5; AIM2; LGALS9; BTN3A3; DDX60; LCP2; IRF7; PLSCR1; C3AR1; CFB; TNFSF13B; TLR7; WDFY1; CD274; NOD1; HAVCR2; TRIM6
GO:0005737	cytoplasm	4.03444e-13	1.83567e-11	CD38; PCK2; LIF; TAP2; MOV10; TRIM14; PPM1K; PRKAG2; ERGIC3; CCRL2; CASP10; PI4K2B; SCO2; APOL1; IFITM3; USP25; MARCH9; CAV1; ADAMTS5; TPX2; EIF3L; NTNG2; DHRS9; FMNL2; GADD45B; DYNLT1; MR1; THRA; OAS1; OAS3; OAS2; PTP4A1; CAPN2; NAPA; DLGAP5; PCBP2; CUL1; GRAMD1B; AZI2; BRCA1; BRCA2; CTSL; TAP1; VRK2; TRIM25; TRIM26; IFI35; TDRD7; TRIM21; TRIM22; ZC3HAV1; RPL15; IMPA2; RPL10; SAMD9L; HELZ2; ACOT9; TRIM69; KPTN; SH3BP4; XAF1; SOCS1; EEF1G; PARP14; EIF2D; CSF1; PARP10; CD2AP; TNFSF13B; GALM; TLR7; BST2; NCAPG; RNF213; SPATA13; EIF2AK2; CD1C; DTL; RPL6; ITGA1; RPL4; RPL5; MX2; RPL3; DOCK4; MX1; UBE2L6; CBX7; TRIM38; EXOC3L1; UNC93B1; IFIT5; IFIT3; IFIT2; IFIT1; RSAD2; STIL; RPL7A; ZBP1; ADAR; TREX1; SPG11; CEACAM1; JAK2; LHFPL2; TIMM10; MYD88; SAMD9; TOP2A; EPHB2; NUDT3; BUB1; PARP9; TMEM123; GBP3; GBP2; GBP1; DNASE1L3; GBP5; WARS; RSPH9; COL4A3; STX17; MIA3; HERC6; GIMAP4; GBP4; GIMAP2; EIF4B; IL1RN; IRF7; MTHFD2; IRF5; SCARB2; KIAA0319L; CD274; IRF9; GCH1; TOP1; TCN2; CCNY; MELK; RHBDF2; WDFY1; PGAP1; ATXN7; SNX20; CRTAP; TRIM5; TRIM6; CYP2J2; PDGFRB; FAM168B; TNFAIP6; NT5C3A; LAP3; TP53INP2; SRGAP2; KIF14; CCR1; PIK3AP1; SERPING1; FBXO6; GMNN; DDX58; NDC80; USP18; CHMP5; RPS8; NMI; RAB8A; NUSAP1; STAT2; STAT1; ASPM; DNAJB1; CLSPN; MASTL; PLSCR1; NEXN; IFI44L; UNC119B; IFI16; NBN; FANCA; RPL7; PML; SPTLC2; FANCI; PATL1; RPS27A; SPATS2L; RPS23; NUB1; GNB4; EEF1B2; DUSP5; LGALS9; LAMP3; SERPINF2; RPS4X; PEX5; IGF2BP3; NTSR1; DDX60; AGRN; HERC5; ZFYVE26; SRGAP2B; IFI6; APOBEC3G; GCNT1; APOBEC3A; SAMD4A; FITM2; RPL10A; PSMB9; ABCA1; ISG20; CMTR1; PTPN3; DTX3L; RRM2; SAT1; IFIH1; IDO1; MT2A; AP5B1; C2CD3; EEF1A1; PNPT1; CHAF1B; CARD17; RIPK1; RTP4; MAP2K6; GPD2; FMR1; NLRC5; HSH2D; NDRG2; RMI2; RNF31; BCL2L14; DHX58; CCNA2; SHISA5; BLZF1; CDK17; SP140; XRN1; CDCA2; C1GALT1; TOR1A; TOR1B; APOL6; NOD1; APOL2; OASL; MAD2L1BP; APOBEC3F; TRIM27; CNP; ATP10A; KPNB1; PSME2; RUFY4; ORC1; LGALS3BP; OTOF; GTPBP1; GTPBP2; LCP2; CYTH3; AIM2; IPO4; ZCCHC2; SRGAP2C; CASP7; ISG15; CASP1; C3AR1; ANKFY1; CERK; TYMS; TYMP; IFI44; CMPK2; HAVCR2; SP100
GO:0002831	regulation of response to biotic stimulus	1.58094e-12	8.89277e-11	DTX3L; DDX58; TRIM38; HERC5; DHX58; STAT1; CD274; APOBEC3G; APOBEC3F; AIM2; CEACAM1; PCBP2; HAVCR2; DDX60; NOD1; TRIM6; TRIM5; MICB; IFIT1; PARP9
GO:0070887	cellular response to chemical stimulus	2.33662e-12	6.4347e-11	PCK2; LIF; IGHG1; CCRL2; CAV1; THRA; OAS1; OAS3; OAS2; CAPN2; ISG15; CUL1; BRCA1; IFITM1; CTSL; VRK2; TRIM25; TRIM26; IFI35; OASL; TRIM22; CXCL11; CXCL10; XAF1; SOCS1; PARP14; CSF1; XRN1; BST2; CCL2; TRIM38; ITGA1; CCL8; RPS27A; MX2; RPL3; DOCK4; MX1; IFIT3; IFIT2; IFIT1; DDX58; ZBP1; ADAR; TREX1; CEACAM1; JAK2; MYD88; PARP9; GBP3; GBP2; GBP1; GBP6; GBP5; GBP4; NCOA7; IL1RN; IRF7; IRF5; CD274; IRF9; GCH1; MELK; TRIM5; TRIM6; CYP2J2; PDGFRB; SH3BP4; CCR1; CHMP5; TNFSF13B; RAB8A; STAT2; STAT1; IFI16; PML; AIM2; LGALS9; GRAMD1B; AGRN; IFI6; LMO2; EIF2AK2; APOBEC3A; ABCA1; ISG20; NMI; IFITM3; IFIH1; MT2A; EEF1A1; PNPT1; CARD17; RIPK1; ELF1; MAP2K6; FMR1; NLRC5; RNF31; CCNA2; CMPK2; RSAD2; TOR1A; NOD1; PSME2; RUFY4; TRIM21; PDCD1LG2; USP18; CASP7; CASP1; C3AR1; HAVCR2; ATF3; SP100
GO:0050688	regulation of defense response to virus	5.64971e-12	2.9335e-10	DTX3L; DDX58; TRIM38; DHX58; STAT1; APOBEC3G; APOBEC3F; AIM2; PCBP2; DDX60; HERC5; TRIM6; MICB; IFIT1; PARP9
GO:0060759	regulation of response to cytokine stimulus	1.28676e-11	6.20404e-10	NLRC5; IL1RN; DDX58; IRF7; PARP9; STAT1; CASP1; ZBP1; PARP14; TREX1; CSF1; IFIH1; RIPK1; RNF31; JAK2; VRK2; ELF1; SOCS1; USP18; TRIM6; CAV1
GO:0051716	cellular response to stimulus	2.27893e-11	3.41839e-10	CD38; PCK2; LIF; TREX1; MOV10; IGHV1-18; IGHG1; CCRL2; CASP10; USP25; MICB; CAV1; TPX2; DDX58; GADD45B; DYNLT1; CCNY; THRA; OAS1; OAS3; OAS2; CAPN2; DLGAP5; ISG15; CUL1; BRCA1; IFITM1; BRCA2; CTSL; VRK2; TRIM25; TRIM26; IFI35; TRIM21; TRIM22; IMPA2; CXCL11; CXCL10; SRGAP2; KPTN; SH3BP4; XAF1; RBBP8; SOCS1; PARP14; CSF1; PARP10; CD2AP; TLR7; BST2; RNF213; CCNK; CCL2; SPATA13; TNFSF10; DTL; ITGA1; CCL8; RPL5; MX2; RPL3; DOCK4; NTSR1; UBE2L6; UNC93B1; IFIT5; IFIT3; IFIT2; IFIT1; CYSLTR1; RSAD2; STIL; TRIM5; ZBP1; ADAR; EXO1; CSRNP1; CEACAM1; JAK2; PIK3AP1; MYD88; TOP2A; EPHB2; PARP9; TICRR; DUSP5; GBP3; GBP2; GBP1; GBP6; GBP5; GBP4; COL4A3; MIA3; DDX60; PTPN3; NCOA7; IL1RN; IRF7; DHX58; IRF5; PLSCR1; CD274; IRF9; GCH1; MELK; RHBDF2; PRKAG2; WDFY1; HES4; NXPH4; CYP2J2; PDGFRB; BTN3A3; SMCHD1; BTN3A1; LAG3; KIF14; CCR1; TRIM38; FOXM1; FBXO6; PDCD1LG2; USP18; CHMP5; TNFSF13B; RAB8A; STAT2; STAT1; IGLV3-19; ASPM; DNAJB1; CLSPN; MASTL; AZI2; IFI16; ICAM3; NBN; FANCA; DDB2; FANCI; LY6E; RPS27A; GNB4; AIM2; PML; LGALS9; SERPINF2; GRAMD1B; MX1; AGRN; GPR157; ZFYVE26; IFI6; LMO2; EIF2AK2; APOBEC3A; ABCA1; ISG20; DTX3L; NMI; IFITM3; IFIH1; TNFAIP6; MT2A; C2CD3; EEF1A1; PNPT1; CARD17; RIPK1; ELF1; MAP2K6; CHAF1B; FMR1; BTN2A2; HSH2D; NDRG2; RMI2; RNF31; CCNA2; SHISA5; CMPK2; REC8; XRN1; GRIN3A; TOR1A; NOD1; MCM10; KPNB1; PSME2; RUFY4; OASL; LGALS3BP; GTPBP1; LCP2; CYTH3; CLEC10A; NLRC5; CASP7; TBL1X; E2F2; CASP1; C3AR1; TYMP; HAVCR2; TRIM6; ATF3; SP100
GO:0003723	RNA binding	3.36152e-11	3.89936e-09	MKI67; IFIH1; EIF2AK2; MOV10; RPL6; EEF1A1; RPL4; RPL5; RPL3; FAM46A; SAMD4A; SRBD1; FMR1; SPATS2L; IFIT5; IFIT3; IFIT2; IFIT1; RPS8; DDX58; RPL7A; EIF3L; DHX58; ZBP1; ADAR; OAS3; XRN1; OAS1; PARP12; IFI16; OAS2; PCBP2; ZC3HAV1; RPL7; DDX60L; PNPT1; OASL; TOP2A; BRCA1; RPS27A; HERC5; RPS23; CNP; TRIM25; KPNB1; TDRD7; TRIM21; EEF1B2; RPL15; RPL10; HELZ2; GTPBP2; RPS4X; NUSAP1; IGF2BP3; APOBEC3F; DDX60; EIF4B; RBM43; EEF1G; ZNFX1; EIF2D; APOBEC3A; TOP1; TYMS; RPL10A; TLR7; BST2; ISG20; GTPBP1; PATL1; APOBEC3G; FBL
GO:0002253	activation of immune response	3.84489e-11	5.19061e-10	CD38; CLEC10A; IFIH1; RNF31; BTN3A3; BTN3A1; RPS27A; IGHG1; RIPK1; UNC93B1; SERPING1; MAP2K6; ELF1; BTN2A2; MICB; PIK3AP1; CAV1; DDX58; TRIM5; DHX58; IGLV3-19; TREX1; RSAD2; CEACAM1; IFI16; ICAM3; C2; MYD88; IGHV1-18; GBP1; AIM2; LGALS9; DDX60; LCP2; IRF7; PLSCR1; C3AR1; CFB; TLR7; WDFY1; NOD1; HAVCR2
GO:0031349	positive regulation of defense response	3.93373e-11	1.50268e-09	CLEC10A; IFIH1; IDO1; RPS27A; LAG3; RIPK1; MAP2K6; UNC93B1; NLRC5; MICB; PIK3AP1; CAV1; DDX58; DHX58; ZBP1; RSAD2; IFI16; ICAM3; JAK2; MYD88; PARP9; GBP5; AIM2; LGALS9; DDX60; IRF7; PLSCR1; TRIM5; TLR7; WDFY1; NOD1; HAVCR2; TRIM6
GO:0001818	negative regulation of cytokine production	4.34882e-11	1.55742e-09	IFIH1; IDO1; LAG3; UBE2L6; BTN2A2; NLRC5; NDRG2; DDX58; DHX58; CEACAM1; PCBP2; PML; ISG15; TRIM25; GBP1; TRIM27; CARD17; LGALS9; HERC5; PDCD1LG2; CD274; CD2AP; BST2; HAVCR2; NMI
GO:0044265	cellular macromolecule catabolic process	4.57172e-11	2.05727e-09	DTX3L; TRIM38; MOV10; DTL; RPL6; RPL7; RPL4; RPL5; RPL3; PNPT1; RIPK1; SAMD4A; DCAF11; RPS27A; FBXO6; FMR1; USP25; USP18; CAV1; RPL7A; TREX1; OAS2; PCBP2; CAPN2; PML; TOR1A; MYD88; CUL1; KIF14; PATL1; DNASE1L3; CTSL; RPS23; LAMP3; NUB1; TRIM25; KPNB1; PSME2; RPS8; RPL15; RPL10; HELZ2; TP53INP2; RPS4X; IGF2BP3; ZC3HAV1; UBE2L6; ISG15; TBL1X; CD2AP; RPL10A; XRN1; PSMB9; ISG20; GTPBP1; FBXO39; RNF213
GO:0035455	response to interferon-alpha	5.08841e-11	1.71509e-09	IFITM3; IFITM1; ADAR; EIF2AK2; MX2; LAMP3; BST2; IFIT3; IFIT2
GO:0050789	regulation of biological process	6.78525e-11	8.32735e-10	CD38; CLEC10A; LIF; MOV10; TRIM14; IGHV1-18; IGHG1; CCRL2; CASP10; SCO2; CACNA2D3; IFITM3; MAFB; MICB; CAV1; ADAMTS5; CDCA2; TPX2; NTNG2; ZFYVE26; FMNL2; GADD45B; BTN3A1; DYNLT1; CCNY; THRA; OAS1; OAS3; OAS2; PTP4A1; CAPN2; NAPA; DLGAP5; SP110; JAK2; CUL1; BRCA1; IFITM1; BRCA2; CTSL; VRK2; TRIM25; TRIM26; IFI35; SPTLC2; TRIM21; TRIM22; RPL15; IMPA2; RPL10; HELZ2; CXCL11; CXCL10; SRGAP2; KPTN; SH3BP4; XAF1; RBBP8; SOCS1; SCARB2; PARP14; CSF1; PARP10; CD2AP; TNFSF13B; USP25; TLR7; BST2; APOBEC3G; RNF213; CCNK; CCL2; SPATA13; TNFSF10; GPR157; CD1C; DTL; RPL6; ITGA1; RPL4; RPL5; MX2; RPL3; DOCK4; NTSR1; UBE2L6; CBX7; SESTD1; TRIM38; UNC93B1; IFIT5; IFIT3; IFIT2; IFIT1; CYSLTR1; RSAD2; STIL; RPL7A; TRIM5; ZBP1; ADAR; TREX1; PPM1K; CSRNP1; AFF1; CEACAM1; PCBP2; LHFPL2; ATP10A; MYD88; CARD6; TOP2A; EPHB2; PARP9; BUB1; TICRR; DUSP5; GBP2; GBP1; DNASE1L3; GBP5; WARS; COL4A3; MIA3; TP53INP2; PTPN3; KIAA1109; EIF4B; IL1RN; IRF7; DHX58; IRF5; PLSCR1; CD274; IRF9; GCH1; TOP1; TNFAIP6; MELK; RHBDF2; PRKAG2; WDFY1; BATF2; HERC5; CRTAP; HES4; NXPH4; CYP2J2; PDGFRB; BTN3A3; SMCHD1; SAT1; DDX60; LAG3; KIF14; CCR1; PIK3AP1; SERPING1; FOXM1; FBXO6; PDCD1LG2; GMNN; DDX58; NDC80; USP18; CHMP5; RPS8; NMI; RAB8A; NUSAP1; STAT2; STAT1; IGLV3-19; ASPM; DNAJB1; CLSPN; MASTL; NEXN; AZI2; HESX1; IFI16; ICAM3; NBN; FANCA; RPL7; DDB2; C2; CCL8; FANCI; PATL1; LY6E; RPS27A; RPS23; NUB1; GNB4; DRAP1; ZNF329; AIM2; PML; LGALS9; LAMP3; SERPINF2; RPS4X; PEX5; IGF2BP3; MX1; AGRN; TRAFD1; ETV7; ZNF496; IFI6; LMO2; EIF2AK2; APOBEC3A; SAMD4A; FITM2; RPL10A; PSMB9; ABCA1; ISG20; ZNFX1; DTX3L; RRM2; MKI67; IFIH1; IDO1; MT2A; C2CD3; EEF1A1; PNPT1; CARD17; RIPK1; ELF1; MAP2K6; NLRC5; FMR1; BTN2A2; HSH2D; NDRG2; RMI2; RNF31; BCL2L14; CCNA2; NCOA7; SHISA5; BLZF1; CDK17; SP140; XRN1; GRIN3A; TOR1A; NOD1; OASL; MAD2L1BP; SRGAP2B; TRIM27; TDRD7; KPNB1; PSME2; RUFY4; ORC1; LGALS3BP; GTPBP1; ZNF684; TMX2; LCP2; CYTH3; APOBEC3F; ZC3HAV1; SRGAP2C; ISG15; TBL1X; E2F2; CASP1; C3AR1; ANKFY1; CFB; TYMS; TYMP; HAVCR2; TRIM6; ATF3; SP100
GO:0034655	nucleobase-containing compound catabolic process	1.00964e-10	4.25943e-09	MOV10; RPL6; RPL7; RPL4; RPL5; RPL3; SAMD4A; RPS27A; FMR1; RPS8; RPL7A; TREX1; NT5C3A; OAS2; ZC3HAV1; MYD88; PNPT1; PATL1; DNASE1L3; RPS23; CNP; KPNB1; PRKAG2; RPL15; RPL10; HELZ2; RPS4X; IGF2BP3; NUDT3; APOBEC3G; APOBEC3F; APOBEC3A; TYMP; RPL10A; XRN1; ISG20; GTPBP1
GO:0032607	interferon-alpha production	2.14464e-10	8.51547e-09	DDX58; IRF7; IRF5; STAT1; TREX1; IFIH1; AZI2; TLR7; HAVCR2; NMI
GO:0001959	regulation of cytokine-mediated signaling pathway	2.41588e-10	7.69056e-09	NLRC5; IL1RN; IRF7; PARP9; STAT1; CASP1; ZBP1; PARP14; TREX1; CSF1; RIPK1; RNF31; JAK2; VRK2; ELF1; SOCS1; USP18; TRIM6; CAV1
GO:0044424	intracellular part	2.60828e-10	1.60549e-08	CD38; PCK2; LIF; TAP2; MOV10; TRIM14; PPM1K; PRKAG2; ERGIC3; CCRL2; CASP10; PI4K2B; SCO2; APOL1; IFITM3; MAFB; MARCH9; CAV1; ADAMTS5; TPX2; EIF3L; NTNG2; DHRS9; FMNL2; GADD45B; DYNLT1; MR1; GBP4; THRA; OAS1; OAS3; OAS2; PTP4A1; CAPN2; NAPA; DLGAP5; SP110; PCBP2; CUL1; GRAMD1B; AZI2; BRCA1; BRCA2; CTSL; TAP1; VRK2; TRIM25; TRIM26; IFI35; TDRD7; TRIM21; TRIM22; ZC3HAV1; RPL15; IMPA2; RPL10; SAMD9L; HELZ2; ACOT9; TRIM69; KPTN; SH3BP4; XAF1; RBBP8; SOCS1; RTP4; HESX1; EEF1G; PARP14; EIF2D; PARP12; CSF1; PARP10; CD2AP; TNFSF13B; GALM; USP25; TLR7; SCARB2; NCAPG; APOBEC3G; RNF213; CCNK; SPATA13; EIF2AK2; CD1C; ZFYVE26; DTL; RPL6; ITGA1; RPL4; RPL5; MX2; RPL3; DOCK4; MX1; UBE2L6; CBX7; SESTD1; MCM10; TRIM38; EXOC3L1; UNC93B1; IFIT5; PARP11; IFIT3; IFIT2; IFIT1; PARP9; RSAD2; STIL; RPL7A; TRIM5; ZBP1; ADAR; EXO1; SPG11; CSRNP1; AFF1; CEACAM1; TREX1; JAK2; LHFPL2; TIMM10; MYD88; SAMD9; SRGAP2B; TOP2A; EPHB2; NUDT3; BUB1; TICRR; TMEM123; DUSP5; GBP3; GBP2; GBP1; DNASE1L3; GBP5; WARS; REC8; RSPH9; COL4A3; STX17; MIA3; HERC6; GIMAP4; BST2; KIAA1109; GIMAP2; EIF4B; IL1RN; IRF7; STAT1; IRF5; PLSCR1; KIAA0319L; CD274; IRF9; GCH1; TOP1; TCN2; CCNY; MELK; RHBDF2; WDFY1; BATF2; ATXN7; SNX20; CRTAP; HES4; FBXO39; TRIM6; CYP2J2; PDGFRB; FAM168B; SMCHD1; SAT1; NT5C3A; LAP3; TP53INP2; SRGAP2; KIF14; CCR1; PIK3AP1; SERPING1; FOXM1; FBXO6; GMNN; DDX58; NDC80; USP18; CHMP5; RPS8; NMI; RAB8A; NUSAP1; STAT2; RRM2; ASPM; DNAJB1; CLSPN; MASTL; PGAP1; NEXN; IFI44L; UNC119B; IFI16; NBN; FANCA; RPL7; DDB2; SPTLC2; FRMD3; FANCI; PATL1; RPS27A; SPATS2L; RPS23; SLFN5; NUB1; GNB4; DRAP1; ZNF329; EEF1B2; PML; LGALS9; LAMP3; SERPINF2; RPS4X; PEX5; IGF2BP3; NTSR1; DDX60; MTHFD2; AGRN; HERC5; ETV7; ZNF496; IFI6; LMO2; GCNT1; APOBEC3A; DCAF11; SAMD4A; FITM2; RPL10A; PSMB9; ABCA1; ISG20; CMTR1; PTPN3; ZNFX1; DTX3L; FBL; MKI67; IFIH1; IDO1; MT2A; PHF11; AP5B1; C2CD3; EEF1A1; PNPT1; CHAF1B; CARD17; RIPK1; ELF1; TNFAIP6; MAP2K6; GPD2; FMR1; NLRC5; HSH2D; NDRG2; RMI2; RNF31; BCL2L14; DHX58; CCNA2; NCOA7; SHISA5; BLZF1; CDK17; SP140; XRN1; CDCA2; C1GALT1; TOR1A; TOR1B; APOL6; NOD1; APOL2; OASL; MAD2L1BP; APOBEC3F; TRIM27; CNP; ATP10A; KPNB1; PSME2; RUFY4; ORC1; LGALS3BP; OTOF; MCM4; GTPBP1; ZNF684; GTPBP2; LCP2; CYTH3; AIM2; IPO4; ZCCHC2; SRGAP2C; CASP7; ISG15; TBL1X; E2F2; CASP1; C3AR1; ANKFY1; CERK; TYMS; TYMP; HAVCR2; IFI44; CMPK2; ATF3; SP100
GO:0046700	heterocycle catabolic process	2.87115e-10	1.06869e-08	IDO1; MOV10; RPL6; RPL7; RPL4; RPL5; RPL3; SAMD4A; RPS27A; FMR1; RPS8; RPL7A; TREX1; NT5C3A; OAS2; ZC3HAV1; MYD88; PNPT1; PATL1; KPNB1; RPS23; CNP; DNASE1L3; PRKAG2; RPL15; RPL10; HELZ2; RPS4X; IGF2BP3; NUDT3; APOBEC3G; APOBEC3F; APOBEC3A; TYMP; RPL10A; XRN1; ISG20; GTPBP1
GO:0044270	cellular nitrogen compound catabolic process	3.00817e-10	1.06869e-08	IDO1; MOV10; RPL6; RPL7; RPL4; RPL5; RPL3; SAMD4A; RPS27A; FMR1; RPS8; RPL7A; TREX1; NT5C3A; OAS2; ZC3HAV1; MYD88; PNPT1; PATL1; KPNB1; RPS23; CNP; DNASE1L3; PRKAG2; RPL15; RPL10; HELZ2; RPS4X; IGF2BP3; NUDT3; APOBEC3G; APOBEC3F; APOBEC3A; TYMP; RPL10A; XRN1; ISG20; GTPBP1
GO:0005622	intracellular	3.7337e-10	1.60549e-08	CD38; PCK2; LIF; TAP2; MOV10; TRIM14; PPM1K; PRKAG2; ERGIC3; CCRL2; CASP10; PI4K2B; SCO2; APOL1; IFITM3; MAFB; MARCH9; CAV1; ADAMTS5; TPX2; EIF3L; NTNG2; DHRS9; FMNL2; GADD45B; DYNLT1; MR1; GBP4; THRA; OAS1; OAS3; OAS2; PTP4A1; CAPN2; NAPA; DLGAP5; SP110; PCBP2; CUL1; GRAMD1B; AZI2; BRCA1; BRCA2; CTSL; TAP1; VRK2; TRIM25; TRIM26; IFI35; TDRD7; TRIM21; TRIM22; ZC3HAV1; RPL15; IMPA2; RPL10; SAMD9L; HELZ2; ACOT9; TRIM69; KPTN; SH3BP4; XAF1; RBBP8; SOCS1; RTP4; HESX1; EEF1G; PARP14; EIF2D; PARP12; CSF1; PARP10; CD2AP; TNFSF13B; GALM; USP25; TLR7; SCARB2; NCAPG; APOBEC3G; RNF213; CCNK; SPATA13; EIF2AK2; CD1C; ZFYVE26; DTL; RPL6; ITGA1; RPL4; RPL5; MX2; RPL3; DOCK4; MX1; UBE2L6; CBX7; SESTD1; MCM10; TRIM38; EXOC3L1; UNC93B1; IFIT5; PARP11; IFIT3; IFIT2; IFIT1; PARP9; RSAD2; STIL; RPL7A; TRIM5; ZBP1; ADAR; EXO1; SPG11; CSRNP1; AFF1; CEACAM1; TREX1; JAK2; LHFPL2; TIMM10; MYD88; SAMD9; SRGAP2B; TOP2A; EPHB2; NUDT3; BUB1; TICRR; TMEM123; DUSP5; GBP3; GBP2; GBP1; DNASE1L3; GBP5; WARS; REC8; RSPH9; COL4A3; STX17; MIA3; HERC6; GIMAP4; BST2; KIAA1109; GIMAP2; EIF4B; IL1RN; IRF7; STAT1; IRF5; PLSCR1; KIAA0319L; CD274; IRF9; GCH1; TOP1; TCN2; CCNY; MELK; RHBDF2; WDFY1; BATF2; ATXN7; SNX20; CRTAP; HES4; FBXO39; TRIM6; CYP2J2; PDGFRB; FAM168B; SMCHD1; SAT1; NT5C3A; LAP3; TP53INP2; SRGAP2; KIF14; CCR1; PIK3AP1; SERPING1; FOXM1; FBXO6; GMNN; DDX58; NDC80; USP18; CHMP5; RPS8; NMI; RAB8A; NUSAP1; STAT2; RRM2; ASPM; DNAJB1; CLSPN; MASTL; PGAP1; NEXN; IFI44L; UNC119B; IFI16; NBN; FANCA; RPL7; DDB2; SPTLC2; FRMD3; FANCI; PATL1; RPS27A; SPATS2L; RPS23; SLFN5; NUB1; GNB4; DRAP1; ZNF329; EEF1B2; PML; LGALS9; LAMP3; SERPINF2; RPS4X; PEX5; IGF2BP3; NTSR1; DDX60; MTHFD2; AGRN; HERC5; ETV7; ZNF496; IFI6; LMO2; GCNT1; APOBEC3A; DCAF11; SAMD4A; FITM2; RPL10A; PSMB9; ABCA1; ISG20; CMTR1; PTPN3; ZNFX1; DTX3L; FBL; MKI67; IFIH1; IDO1; MT2A; PHF11; AP5B1; C2CD3; EEF1A1; PNPT1; CHAF1B; CARD17; RIPK1; ELF1; TNFAIP6; MAP2K6; GPD2; FMR1; NLRC5; HSH2D; NDRG2; RMI2; RNF31; BCL2L14; DHX58; CCNA2; NCOA7; SHISA5; BLZF1; CDK17; SP140; XRN1; CDCA2; C1GALT1; TOR1A; TOR1B; APOL6; NOD1; APOL2; OASL; MAD2L1BP; APOBEC3F; TRIM27; CNP; ATP10A; KPNB1; PSME2; RUFY4; ORC1; LGALS3BP; OTOF; MCM4; GTPBP1; ZNF684; GTPBP2; LCP2; CYTH3; AIM2; IPO4; ZCCHC2; SRGAP2C; CASP7; ISG15; TBL1X; E2F2; CASP1; C3AR1; ANKFY1; CERK; TYMS; TYMP; HAVCR2; IFI44; CMPK2; ATF3; SP100
GO:0042221	response to chemical	3.77233e-10	4.24387e-09	CD38; PCK2; LIF; IGHG1; CCRL2; USP25; MICB; CAV1; THRA; OAS1; OAS3; OAS2; CAPN2; ISG15; CUL1; BRCA1; IFITM1; CTSL; VRK2; TRIM25; TRIM26; IFI35; TRIM21; TRIM22; CXCL11; CXCL10; XAF1; RBBP8; SOCS1; PARP14; CSF1; XRN1; BST2; CCL2; TNFSF10; ITGA1; CCL8; RPS27A; MX2; RPL3; DOCK4; MX1; IFIT3; IFIT2; IFIT1; CYSLTR1; DDX58; ZBP1; ADAR; TREX1; CEACAM1; JAK2; MYD88; EPHB2; PARP9; GBP3; GBP2; GBP1; GBP6; GBP5; GBP4; COL4A3; MIA3; NCOA7; IL1RN; IRF7; IRF5; PLSCR1; CD274; IRF9; GCH1; TOP1; TCN2; MELK; TRIM5; TRIM6; CYP2J2; PDGFRB; SH3BP4; CCR1; TRIM38; FBXO6; PDCD1LG2; CHMP5; TNFSF13B; RAB8A; STAT2; STAT1; DNAJB1; IFI16; PML; C2; NEXN; NUB1; AIM2; LGALS9; LAMP3; SERPINF2; GRAMD1B; NTSR1; AGRN; IFI6; LMO2; EIF2AK2; APOBEC3A; RPL10A; ABCA1; ISG20; NMI; IFITM3; IFIH1; IDO1; MT2A; EEF1A1; PNPT1; CARD17; RIPK1; ELF1; RTP4; MAP2K6; FMR1; NLRC5; RNF31; CCNA2; CMPK2; RSAD2; GRIN3A; TOR1A; TOR1B; NOD1; CNP; PSME2; RUFY4; OASL; GCNT1; USP18; CASP7; CASP1; C3AR1; TYMS; TYMP; HAVCR2; ATF3; SP100
GO:0048584	positive regulation of response to stimulus	4.58029e-10	1.54585e-08	CD38; CLEC10A; LIF; IGHV1-18; IGHG1; CASP10; MICB; CAV1; GADD45B; BRCA1; TRIM25; TRIM22; CXCL11; CXCL10; SOCS1; PARP14; CSF1; TLR7; BST2; CCL2; TNFSF10; CD1C; ITGA1; CCL8; RPS27A; NTSR1; TRIM38; UNC93B1; IFIT5; RSAD2; DDX58; ZBP1; TREX1; CEACAM1; JAK2; MYD88; EPHB2; PARP9; GBP1; GBP5; DDX60; IL1RN; IRF7; PLSCR1; CD274; SHISA5; WDFY1; TRIM5; TRIM6; DTX3L; PDGFRB; BTN3A3; SMCHD1; BTN3A1; LAG3; CCR1; SERPING1; FOXM1; PIK3AP1; TNFSF13B; DHX58; IGLV3-19; ASPM; IFI16; ICAM3; PML; C2; AIM2; DUSP5; LGALS9; SERPINF2; EIF2AK2; IFIH1; IDO1; RIPK1; ELF1; MAP2K6; NLRC5; FMR1; BTN2A2; RNF31; NOD1; LCP2; TBL1X; CASP1; C3AR1; CFB; ATF3; HAVCR2
GO:0048583	regulation of response to stimulus	4.69989e-10	1.20183e-08	CD38; DTX3L; LIF; IGHV1-18; IGHG1; CASP10; USP25; MICB; CAV1; TPX2; GADD45B; BTN3A1; DYNLT1; CCNY; THRA; JAK2; BRCA1; IFITM1; VRK2; TRIM25; TRIM27; TRIM22; CXCL11; CXCL10; SRGAP2; KPTN; SH3BP4; SOCS1; PARP14; CSF1; CD2AP; TLR7; BST2; RNF213; CCL2; SPATA13; TNFSF10; CD1C; ITGA1; CCL8; RPL5; NTSR1; TRIM38; UNC93B1; IFIT5; RSAD2; IFIT1; DDX58; ZBP1; TREX1; CEACAM1; PCBP2; MYD88; EPHB2; PARP9; GBP1; DNASE1L3; GBP5; HERC5; DDX60; PTPN3; IL1RN; IRF7; DHX58; PLSCR1; CD274; TNFAIP6; SHISA5; RHBDF2; WDFY1; TRIM5; TRIM6; CLEC10A; PDGFRB; BTN3A3; SMCHD1; GCH1; LAG3; KIF14; CCR1; SERPING1; FOXM1; USP18; PIK3AP1; TNFSF13B; NCOA7; STAT1; IGLV3-19; ASPM; DNAJB1; IFI16; ICAM3; FANCA; PML; C2; LY6E; RPS27A; AIM2; DUSP5; LGALS9; SERPINF2; TRAFD1; IFI6; APOBEC3G; EIF2AK2; ABCA1; NMI; C2CD3; IFIH1; IDO1; PNPT1; RIPK1; ELF1; MAP2K6; NLRC5; FMR1; BTN2A2; NDRG2; RMI2; RNF31; GRIN3A; TOR1A; NOD1; LCP2; CYTH3; APOBEC3F; TBL1X; CASP1; C3AR1; CFB; TYMP; HAVCR2; ATF3; SP100
GO:0019439	aromatic compound catabolic process	5.97627e-10	1.92094e-08	IDO1; MOV10; RPL6; RPL7; RPL4; RPL5; RPL3; SAMD4A; RPS27A; FMR1; RPS8; RPL7A; TREX1; NT5C3A; OAS2; ZC3HAV1; MYD88; PNPT1; PATL1; KPNB1; RPS23; CNP; DNASE1L3; PRKAG2; RPL15; RPL10; HELZ2; RPS4X; IGF2BP3; NUDT3; APOBEC3G; APOBEC3F; APOBEC3A; TYMP; RPL10A; XRN1; ISG20; GTPBP1
GO:0009057	macromolecule catabolic process	1.05974e-09	3.25148e-08	DTX3L; AGRN; TRIM38; MOV10; DTL; RPL6; EEF1A1; RPL4; RPL5; RPL3; PNPT1; RIPK1; RPS4X; DCAF11; RPS27A; FBXO6; FMR1; USP25; USP18; CAV1; RPL7A; TREX1; CEACAM1; OAS2; PCBP2; CAPN2; RPL7; PML; TOR1A; MYD88; CUL1; KIF14; PATL1; DNASE1L3; CTSL; RPS23; LAMP3; NUB1; TRIM25; KPNB1; PSME2; RPS8; RPL15; RPL10; HELZ2; TP53INP2; PTPN3; IGF2BP3; ZC3HAV1; UBE2L6; ISG15; TBL1X; SAMD4A; CD2AP; RPL10A; XRN1; PSMB9; ISG20; GTPBP1; FBXO39; RNF213
GO:0032101	regulation of response to external stimulus	1.37808e-09	4.04436e-08	CCL2; PDGFRB; IDO1; DDX60; IGHG1; CCR1; SERPING1; TRIM38; MICB; IFIT1; CAV1; GRIN3A; DDX58; TRIM5; STAT1; IGLV3-19; TREX1; CEACAM1; JAK2; PIK3AP1; FANCA; C2; MYD88; DTX3L; PARP9; DNASE1L3; GBP5; AIM2; LGALS9; PCBP2; HERC5; SERPINF2; CXCL10; USP18; APOBEC3F; DHX58; C3AR1; APOBEC3G; TNFAIP6; CFB; CSF1; TLR7; NOD1; HAVCR2; TRIM6
GO:0019538	protein metabolic process	1.43498e-09	3.42483e-08	PGAP1; LIF; MOV10; IGHV1-18; IGHG1; DUSP5; CASP10; USP25; MARCH9; CAV1; ADAMTS5; TPX2; EIF3L; GADD45B; PTP4A1; CAPN2; DLGAP5; JAK2; CUL1; BRCA1; BRCA2; CTSL; VRK2; TRIM25; TRIM27; TRIM21; TRIM22; RPL15; RPL10; CXCL10; TRIM69; SOCS1; EEF1G; PARP14; EIF2D; PARP12; CSF1; PARP10; CD2AP; TLR7; BST2; RNF213; CCNK; CCL2; KLHL36; TNFSF10; DTL; RPL6; ITGA1; RPL4; RPL5; RPL3; CCNY; UBE2L6; TRIM38; NDRG2; PARP11; PARP9; DDX58; RPL7A; ADAR; TREX1; PPM1K; CEACAM1; PCBP2; XRN1; EPHB2; BUB1; TICRR; CARD17; GBP1; COL4A3; MIA3; HERC6; PTPN3; EIF4B; IL1RN; IRF7; TOP1; MELK; RHBDF2; ATXN7; CRTAP; TRIM5; FBXO39; TRIM6; DTX3L; PDGFRB; LAP3; TP53INP2; LAG3; KIF14; CCR1; SERPING1; FOXM1; FBXO6; SAMD4A; RPS8; NMI; RAB8A; STAT2; IGLV3-19; CLSPN; MASTL; IFI16; NBN; RPL7; DDB2; C2; CCL8; FANCI; ZC3HAV1; RPS27A; RPS23; NUB1; EEF1B2; PML; LGALS9; LAMP3; SERPINF2; RPS4X; PEX5; IGF2BP3; HERC5; IFI6; EIF2AK2; RPL10A; PSMB9; ABCA1; FBL; C2CD3; IFIH1; EEF1A1; RIPK1; DCAF11; SRBD1; MAP2K6; BTN2A2; FMR1; GCNT1; RNF31; CCNA2; NCOA7; SHISA5; CDK17; CDCA2; C1GALT1; TOR1A; APOL6; NOD1; APOL2; APOL1; PSME2; WARS; PRKAG2; GTPBP1; GTPBP2; LCP2; USP18; AIM2; CASP7; ISG15; TBL1X; CASP1; C3AR1; CFB; TYMS; HAVCR2; ATF3
GO:0009617	response to bacterium	1.59256e-09	3.56335e-08	CCL2; IDO1; IGHV1-18; IGHG1; FAM46A; PDCD1LG2; NLRC5; IFIT3; IFIT1; CAV1; ADAMTS5; DHX58; CMPK2; MR1; CHMP5; OAS2; JAK2; CAPN2; ISG15; MYD88; NEXN; CD274; CNP; CARD17; GBP6; GBP5; LGALS9; HERC6; CXCL11; CXCL10; IL1RN; IRF5; CASP1; TRIM5; GCH1; ABCA1; IFI44; NOD1; HAVCR2; TRIM6
GO:0044267	cellular protein metabolic process	1.60753e-09	4.52118e-08	PGAP1; LIF; MOV10; PRKAG2; DUSP5; CASP10; USP25; MARCH9; CAV1; TPX2; EIF3L; GADD45B; PTP4A1; CAPN2; DLGAP5; PCBP2; CUL1; BRCA1; BRCA2; CTSL; VRK2; TRIM25; TRIM27; TRIM21; TRIM22; RPL15; RPL10; CXCL10; TRIM69; SOCS1; EEF1G; PARP14; EIF2D; PARP12; CSF1; PARP10; CD2AP; TLR7; BST2; RNF213; CCNK; CCL2; KLHL36; TNFSF10; DTL; RPL6; ITGA1; RPL4; RPL5; RPL3; CCNY; UBE2L6; TRIM38; NDRG2; PARP11; TICRR; DDX58; RPL7A; ADAR; PPM1K; CEACAM1; JAK2; XRN1; EPHB2; BUB1; PARP9; CARD17; GBP1; COL4A3; MIA3; HERC6; PTPN3; EIF4B; IL1RN; PEX5; TOP1; MELK; ATXN7; CRTAP; TRIM5; FBXO39; TRIM6; DTX3L; PDGFRB; TP53INP2; KIF14; CCR1; SERPING1; FOXM1; FBXO6; SAMD4A; RPS8; NMI; RAB8A; STAT2; CLSPN; MASTL; IFI16; NBN; RPL7; DDB2; CCL8; FANCI; ZC3HAV1; RPS27A; RPS23; NUB1; EEF1B2; PML; LGALS9; LAMP3; SERPINF2; RPS4X; IGF2BP3; HERC5; IFI6; EIF2AK2; RPL10A; PSMB9; ABCA1; FBL; IFIH1; EEF1A1; RIPK1; DCAF11; SRBD1; MAP2K6; BTN2A2; FMR1; GCNT1; RNF31; CCNA2; NCOA7; SHISA5; CDK17; CDCA2; C1GALT1; TOR1A; NOD1; APOL1; PSME2; WARS; GTPBP1; GTPBP2; LCP2; USP18; AIM2; ISG15; TBL1X; CASP1; TYMS; HAVCR2; ATF3
GO:0043231	intracellular membrane-bounded organelle	1.64508e-09	4.99007e-08	CD38; PCK2; TAP2; MOV10; TRIM14; PRKAG2; ERGIC3; DUSP5; PI4K2B; SCO2; APOL1; IFITM3; MAFB; MARCH9; CAV1; ADAMTS5; TPX2; EIF3L; DHRS9; GADD45B; DYNLT1; MR1; THRA; OAS1; OAS3; OAS2; PTP4A1; CAPN2; NAPA; DLGAP5; SP110; JAK2; CUL1; GRAMD1B; BRCA1; BRCA2; CTSL; TAP1; VRK2; TRIM25; TRIM26; IFI35; TDRD7; TRIM21; TRIM22; ZC3HAV1; RPL15; RPL10; HELZ2; ACOT9; KPTN; SH3BP4; XAF1; RBBP8; SOCS1; EEF1G; PARP14; EIF2D; PARP12; CSF1; PARP10; PARP11; TLR7; BST2; NCAPG; APOBEC3G; RNF213; CCNK; SPATA13; APOBEC3F; CD1C; ZFYVE26; DTL; RPL6; RPL7; RPL4; RPL5; MX2; RPL3; DOCK4; MX1; UBE2L6; CBX7; MCM10; UNC93B1; IFIT5; IFIT3; IFIT2; PARP9; RSAD2; USP25; RPL7A; TRIM5; ZBP1; ADAR; EXO1; PPM1K; CSRNP1; AFF1; TREX1; PCBP2; TIMM10; MYD88; SAMD9; TOP2A; EPHB2; NUDT3; BUB1; TICRR; GBP3; GBP2; GBP1; DNASE1L3; GBP5; WARS; COL4A3; STX17; MIA3; HERC6; GBP4; KIAA1109; GIMAP2; NCOA7; IRF7; MTHFD2; IRF5; PLSCR1; KIAA0319L; IRF9; GCH1; TOP1; TCN2; MELK; RHBDF2; WDFY1; BATF2; ATXN7; SNX20; CRTAP; HES4; TRIM6; CYP2J2; PDGFRB; SMCHD1; NT5C3A; LAP3; TP53INP2; SRGAP2; KIF14; NMI; FOXM1; FBXO6; GMNN; NDC80; USP18; CHMP5; RPS8; RAB8A; NUSAP1; STAT2; STAT1; ASPM; DNAJB1; CLSPN; MASTL; PGAP1; HESX1; IFI16; NBN; FANCA; PML; SPTLC2; FANCI; PATL1; RPS27A; SPATS2L; RPS23; SLFN5; NUB1; GNB4; DRAP1; ZNF329; EEF1B2; DDB2; LGALS9; LAMP3; RPS4X; PEX5; IGF2BP3; NTSR1; AGRN; ETV7; ZNF496; IFI6; LMO2; EIF2AK2; APOBEC3A; SAMD4A; FITM2; RPL10A; PSMB9; ABCA1; ISG20; CMTR1; ZNFX1; DTX3L; FBL; MKI67; IFIH1; CCNY; MT2A; PHF11; AP5B1; EEF1A1; PNPT1; CHAF1B; RIPK1; ELF1; DCAF11; MAP2K6; GPD2; FMR1; NLRC5; HSH2D; NDRG2; RMI2; CCNA2; SHISA5; BLZF1; CDK17; SP140; XRN1; CDCA2; C1GALT1; TOR1A; TOR1B; APOL2; OASL; MAD2L1BP; TRIM27; CNP; ATP10A; KPNB1; PSME2; RUFY4; ORC1; OTOF; MCM4; ZNF684; GTPBP2; SCARB2; GCNT1; CYTH3; AIM2; IPO4; CASP7; ISG15; TBL1X; E2F2; TRIM69; C3AR1; ANKFY1; TYMS; REC8; HAVCR2; SPG11; CMPK2; ATF3; SP100
GO:0003725	double-stranded RNA binding	2.00352e-09	1.52267e-07	DDX58; DHX58; ADAR; EIF2AK2; OASL; IFIH1; OAS1; OAS3; OAS2; TLR7; DDX60; FMR1; EIF4B
GO:0002757	immune response-activating signal transduction	2.07914e-09	4.27729e-08	CD38; CLEC10A; IFIH1; RNF31; BTN3A3; BTN3A1; RPS27A; IGHG1; RIPK1; UNC93B1; MAP2K6; ELF1; BTN2A2; MICB; PIK3AP1; CAV1; DDX58; DHX58; IGLV3-19; RSAD2; CEACAM1; ICAM3; NOD1; MYD88; IGHV1-18; GBP1; LGALS9; DDX60; LCP2; IRF7; PLSCR1; C3AR1; TLR7; WDFY1; TRIM5; HAVCR2
GO:0002218	activation of innate immune response	2.15059e-09	4.27729e-08	CLEC10A; IFIH1; RPS27A; RIPK1; MAP2K6; UNC93B1; RSAD2; PIK3AP1; CAV1; DDX58; DHX58; IFI16; ICAM3; NOD1; MYD88; AIM2; LGALS9; DDX60; IRF7; TLR7; WDFY1; TRIM5; HAVCR2
GO:1901361	organic cyclic compound catabolic process	2.3944e-09	6.46488e-08	IDO1; MOV10; RPL6; RPL7; RPL4; RPL5; RPL3; SAMD4A; RPS27A; FMR1; RPS8; RPL7A; TREX1; NT5C3A; OAS2; ZC3HAV1; MYD88; PNPT1; PATL1; KPNB1; RPS23; CNP; DNASE1L3; PRKAG2; RPL15; RPL10; HELZ2; RPS4X; IGF2BP3; NUDT3; APOBEC3G; APOBEC3F; APOBEC3A; TYMP; RPL10A; XRN1; ISG20; GTPBP1
GO:0002221	pattern recognition receptor signaling pathway	4.34499e-09	1.31036e-07	DDX58; IRF7; DHX58; PIK3AP1; RPS27A; IFIH1; TLR7; RIPK1; LGALS9; NOD1; MAP2K6; WDFY1; DDX60; UNC93B1; MYD88; TRIM5; RSAD2; HAVCR2; CAV1
GO:1901564	organonitrogen compound metabolic process	4.76203e-09	8.97266e-08	CD38; PGAP1; LIF; MOV10; IGHV1-18; IGHG1; DUSP5; CASP10; SCO2; USP25; MARCH9; CAV1; ADAMTS5; TPX2; EIF3L; GADD45B; PTP4A1; CAPN2; DLGAP5; JAK2; CUL1; BRCA1; BRCA2; CTSL; VRK2; TRIM25; TRIM27; SPTLC2; TRIM21; TRIM22; RPL15; RPL10; ACOT9; CXCL10; TRIM69; SOCS1; EEF1G; PARP14; EIF2D; PARP12; CSF1; PARP10; CD2AP; TLR7; BST2; RNF213; CCNK; CCL2; KLHL36; TNFSF10; DTL; RPL6; ITGA1; CCL8; RPL5; RPL3; CCNY; UBE2L6; TRIM38; NDRG2; PARP11; PARP9; DDX58; RPL7A; ADAR; TREX1; PPM1K; CEACAM1; PCBP2; XRN1; EPHB2; BUB1; TICRR; CARD17; GBP1; NUDT3; COL4A3; MIA3; HERC6; PTPN3; EIF4B; IL1RN; IRF7; MTHFD2; PLSCR1; GCH1; TOP1; TCN2; MELK; RHBDF2; ATXN7; CRTAP; TRIM5; FBXO39; TRIM6; DTX3L; PDGFRB; NT5C3A; LAP3; TP53INP2; LAG3; KIF14; CCR1; SERPING1; FOXM1; FBXO6; SAMD4A; RPS8; NMI; RAB8A; STAT2; IGLV3-19; CLSPN; MASTL; IFI16; NBN; RPL7; DDB2; C2; RPL4; FANCI; ZC3HAV1; RPS27A; RPS23; NUB1; EEF1B2; PML; LGALS9; LAMP3; SERPINF2; RPS4X; PEX5; IGF2BP3; AGRN; HERC5; IFI6; APOBEC3G; EIF2AK2; APOBEC3A; RPL10A; PSMB9; ABCA1; FBL; SAT1; IFIH1; IDO1; C2CD3; EEF1A1; RIPK1; DCAF11; SRBD1; MAP2K6; GPD2; FMR1; GCNT1; RNF31; CCNA2; NCOA7; SHISA5; CMPK2; CDK17; CDCA2; C1GALT1; TOR1A; APOL6; NOD1; APOL2; APOL1; APOBEC3F; PSME2; WARS; PRKAG2; GTPBP1; GTPBP2; LCP2; USP18; AIM2; CASP7; ISG15; TBL1X; CASP1; C3AR1; CFB; CERK; BTN2A2; TYMS; TYMP; HAVCR2; ATF3
GO:0044248	cellular catabolic process	5.55677e-09	9.76535e-08	CYP2J2; PCK2; IDO1; MOV10; DTL; RPL6; EEF1A1; RPL4; RPL5; RPL3; PNPT1; RIPK1; RPS4X; DCAF11; TRIM38; RPS27A; FBXO6; GPD2; FMR1; PRKAG2; USP25; USP18; CAV1; RAB8A; TRIM5; TREX1; NT5C3A; SH3BP4; IFI16; OAS2; TOR1A; CAPN2; RPL7; PML; PCBP2; MYD88; CUL1; KIF14; PATL1; KPNB1; CTSL; RPS23; CNP; LAMP3; NUB1; TRIM25; DNASE1L3; SPTLC2; TRIM21; TRIM22; RUFY4; RPS8; RPL15; RPL7A; RPL10; STX17; HELZ2; TP53INP2; PTPN3; IGF2BP3; APOBEC3F; ZC3HAV1; PPM1K; UBE2L6; ISG15; TBL1X; NUDT3; SCARB2; APOBEC3G; PSME2; APOBEC3A; RNF213; SAMD4A; CD2AP; TYMP; RPL10A; XRN1; PSMB9; ISG20; GTPBP1; NOD1; FBXO39; DTX3L
GO:0051701	interaction with host	5.72828e-09	9.76535e-08	IFITM3; IFITM1; EIF2AK2; TRIM27; SCARB2; CCL8; KPNB1; DYNLT1; TRIM21; TYMS; LGALS9; TRIM38; LAMP3; TRIM25; PML; CCNK; TRIM5; TRIM26; IFIT1; CAV1
GO:0006401	RNA catabolic process	5.74082e-09	1.64475e-07	MOV10; RPL6; RPL7; RPL4; RPL5; RPL3; SAMD4A; FMR1; RPS8; RPL7A; OAS2; ZC3HAV1; MYD88; PNPT1; PATL1; RPS27A; RPS23; RPL15; GTPBP1; HELZ2; RPS4X; IGF2BP3; RPL10A; XRN1; ISG20; RPL10
GO:0005634	nucleus	7.14278e-09	2.53475e-07	CD38; TAP2; MOV10; PRKAG2; DUSP5; MAFB; TPX2; EIF3L; GADD45B; THRA; OAS1; OAS3; OAS2; PTP4A1; CAPN2; DLGAP5; SP110; JAK2; CUL1; BRCA1; BRCA2; CTSL; VRK2; TRIM25; TRIM26; IFI35; TRIM21; TRIM22; ZC3HAV1; RPL15; RPL10; HELZ2; SH3BP4; XAF1; RBBP8; SOCS1; EEF1G; PARP14; EIF2D; PARP12; CCNY; PARP10; PARP11; XRN1; NCAPG; APOBEC3G; RNF213; CCNK; SPATA13; APOBEC3F; DTL; RPL6; RPL7; RPL4; RPL5; MX2; RPL3; DOCK4; MX1; UBE2L6; CBX7; MCM10; NDRG2; RSAD2; TICRR; USP25; RPL7A; ZBP1; ADAR; EXO1; CSRNP1; AFF1; TREX1; PCBP2; MYD88; TOP2A; EPHB2; NUDT3; BUB1; PARP9; GBP2; DNASE1L3; GBP4; HERC6; KIAA1109; NCOA7; IRF7; IRF5; PLSCR1; IRF9; GCH1; TOP1; MELK; WDFY1; BATF2; ATXN7; SNX20; NMI; TRIM5; TRIM6; DTX3L; PDGFRB; SMCHD1; LAP3; TP53INP2; SRGAP2; KIF14; FOXM1; GMNN; NDC80; USP18; CHMP5; RPS8; NUSAP1; STAT2; STAT1; ASPM; DNAJB1; CLSPN; MASTL; HESX1; IFI16; NBN; FANCA; PML; FANCI; PATL1; RPS27A; SPATS2L; RPS23; SLFN5; NUB1; DRAP1; ZNF329; EEF1B2; DDB2; LGALS9; RPS4X; IGF2BP3; ETV7; ZNF496; LMO2; EIF2AK2; APOBEC3A; SAMD4A; RPL10A; PSMB9; ISG20; CMTR1; FBL; MKI67; IFIH1; MT2A; PHF11; EEF1A1; PNPT1; ELF1; DCAF11; MAP2K6; CHAF1B; FMR1; NLRC5; HSH2D; RMI2; CCNA2; SHISA5; BLZF1; CDK17; SP140; CDCA2; TOR1A; TOR1B; OASL; MAD2L1BP; TRIM27; CNP; KPNB1; PSME2; WARS; ORC1; MCM4; ZNF684; CYTH3; AIM2; IPO4; CASP7; ISG15; TBL1X; E2F2; TRIM69; HES4; ZNFX1; TYMS; REC8; HAVCR2; SPG11; ATF3; SP100
GO:0009056	catabolic process	7.46965e-09	7.75694e-08	PCK2; DTX3L; MOV10; PRKAG2; USP25; CAV1; THRA; OAS2; SPTLC2; CAPN2; ISG15; CUL1; CTSL; TRIM25; TRIM21; TRIM22; RPL15; IMPA2; RPL10; HELZ2; KIF14; SCARB2; CD2AP; XRN1; RNF213; TRIM38; DTL; RPL6; RPL7; RPL4; RPL5; RPL3; NTSR1; UBE2L6; RPL7A; TREX1; PPM1K; CEACAM1; PCBP2; MYD88; NUDT3; PSMB9; DNASE1L3; TP53INP2; PTPN3; TRIM5; FBXO39; CYP2J2; SH3BP4; FBXO6; SAMD4A; RPS8; RAB8A; NT5C3A; IFI16; PML; PATL1; RPS27A; RPS23; NUB1; LAMP3; RPS4X; GALM; IGF2BP3; RIPK1; APOBEC3G; APOBEC3F; APOBEC3A; RPL10A; STX17; ISG20; SAT1; IDO1; EEF1A1; PNPT1; AGRN; DCAF11; GPD2; FMR1; TOR1A; NOD1; CNP; KPNB1; PSME2; RUFY4; GTPBP1; USP18; ZC3HAV1; TBL1X; TYMP
GO:1901575	organic substance catabolic process	7.50035e-09	1.22051e-07	PCK2; SAT1; AGRN; IDO1; MOV10; DTL; RPL6; EEF1A1; RPL4; RPL5; RPL3; PNPT1; NTSR1; RIPK1; RPS4X; DCAF11; TRIM38; RPS27A; FBXO6; GPD2; FMR1; PRKAG2; USP25; USP18; CAV1; RPL7A; TREX1; NT5C3A; THRA; CEACAM1; OAS2; TOR1A; CAPN2; RPL7; PML; PCBP2; MYD88; CUL1; KIF14; PATL1; KPNB1; CTSL; RPS23; CNP; LAMP3; NUB1; TRIM25; DNASE1L3; PSME2; RPS8; RPL15; IMPA2; PPM1K; RPL10; HELZ2; TP53INP2; PTPN3; GALM; IGF2BP3; ZC3HAV1; UBE2L6; ISG15; TBL1X; NUDT3; SCARB2; APOBEC3G; APOBEC3F; APOBEC3A; RNF213; SAMD4A; CD2AP; TYMP; RPL10A; XRN1; PSMB9; ISG20; GTPBP1; FBXO39; DTX3L
GO:0022626	cytosolic ribosome	7.68107e-09	2.53475e-07	EIF2D; RPL5; RPS23; RPL6; RPL7; RPL4; EIF2AK2; RPL3; RPL15; RPL7A; RPL10A; RPS4X; RPL10; RPS27A; RPS8
GO:0002697	regulation of immune effector process	7.97716e-09	2.07099e-07	DTX3L; TRIM38; CD1C; IGHG1; LAG3; SERPING1; MICB; IFIT1; DDX58; STAT1; IGLV3-19; TREX1; RSAD2; CEACAM1; PCBP2; C2; PARP9; DNASE1L3; AIM2; LGALS9; HERC5; DDX60; DHX58; C3AR1; APOBEC3G; APOBEC3F; CFB; BST2; HAVCR2; TRIM6
GO:0097159	organic cyclic compound binding	8.01549e-09	1.80348e-07	PCK2; TAP1; TAP2; MOV10; PRKAG2; PI4K2B; MAFB; CAV1; TPX2; EIF3L; FAM46A; THRA; OAS1; OAS3; OAS2; SPTLC2; ZC3HAV1; DRAP1; SP110; JAK2; BRCA1; BRCA2; VRK2; TRIM25; TRIM26; TRIM27; TDRD7; TRIM21; ZNF684; RPL15; RBM43; RPL10; HELZ2; RBBP8; EEF1G; EIF2D; PARP12; TLR7; BST2; APOBEC3G; APOBEC3F; CLSPN; RPL6; RPL7; RPL4; RPL5; MX2; RPL3; MX1; IFIT5; IFIT3; IFIT2; IFIT1; DDX58; RPL7A; ZBP1; ADAR; EXO1; CSRNP1; AFF1; TREX1; PCBP2; DDX60L; TOP2A; EPHB2; BUB1; PARP9; GBP3; GBP2; GBP1; DNASE1L3; GBP6; GBP5; GBP4; HERC5; DDX60; GIMAP4; GIMAP2; EIF4B; IRF7; DHX58; IRF5; PLSCR1; IRF9; GCH1; TOP1; TCN2; MELK; BATF2; HES4; CYP2J2; PDGFRB; SMCHD1; NT5C3A; KIF14; FOXM1; SAMD4A; RPS8; RAB8A; NUSAP1; STAT2; STAT1; MASTL; IFI44L; HESX1; IFI16; NBN; PML; FANCI; PATL1; RPS27A; SPATS2L; RPS23; ZNF329; SLFN12; EEF1B2; DDB2; RPS4X; GRAMD1B; IGF2BP3; ETV7; ZNF496; LMO2; EIF2AK2; APOBEC3A; RPL10A; ABCA1; ISG20; CMTR1; FBL; MKI67; IFIH1; IDO1; EEF1A1; PNPT1; RIPK1; ELF1; SRBD1; MAP2K6; FMR1; NLRC5; RMI2; BLZF1; CDK17; SP140; XRN1; TOR1A; TOR1B; ZCCHC2; NOD1; OASL; MCM10; CNP; ATP10A; KPNB1; WARS; ORC1; MCM4; GTPBP1; GTPBP2; SCARB2; AIM2; TBL1X; E2F2; ZNFX1; CERK; TYMS; SLFN5; CMPK2; ATF3; SP100
GO:0002764	immune response-regulating signaling pathway	8.89152e-09	1.38398e-07	CD38; CLEC10A; IFIH1; RNF31; BTN3A3; BTN3A1; RPS27A; IGHG1; RIPK1; UNC93B1; MAP2K6; ELF1; BTN2A2; MICB; PIK3AP1; CAV1; DDX58; DHX58; IGLV3-19; RSAD2; CEACAM1; ICAM3; NOD1; MYD88; IGHV1-18; GBP1; LGALS9; DDX60; LCP2; IRF7; PLSCR1; C3AR1; TLR7; WDFY1; TRIM5; HAVCR2
GO:0060760	positive regulation of response to cytokine stimulus	8.96453e-09	2.44603e-07	DDX58; IRF7; PARP9; CASP1; ZBP1; PARP14; CSF1; IFIH1; RIPK1; NLRC5; TRIM6
GO:0006413	translational initiation	9.5132e-09	1.41905e-07	TICRR; EIF2D; RPL5; RPS23; RPL6; RPL7; RPL4; EIF2AK2; RPL3; EIF3L; RPS4X; RPL15; RPL7A; RPL10A; FMR1; RPL10; RPS8; RPS27A; EIF4B
GO:0051246	regulation of protein metabolic process	1.07751e-08	2.80643e-07	LIF; MOV10; PRKAG2; IGHG1; CASP10; USP25; CAV1; TPX2; GADD45B; ISG15; BRCA1; VRK2; TRIM27; TRIM21; RPL10; CXCL10; SOCS1; PARP14; CSF1; PARP10; XRN1; BST2; CCNK; CCL2; TNFSF10; DTL; ITGA1; CCL8; RPL5; CCNY; NDRG2; ADAR; CEACAM1; JAK2; TLR7; EPHB2; PARP9; PSME2; GBP1; HERC5; PTPN3; EIF4B; IL1RN; COL4A3; CRTAP; TRIM5; TRIM6; DTX3L; PDGFRB; LAG3; KIF14; CCR1; SERPING1; FOXM1; SAMD4A; STAT2; IGLV3-19; CLSPN; MASTL; IFI16; NBN; PML; C2; FANCI; RPS27A; NUB1; AIM2; DUSP5; LGALS9; LAMP3; SERPINF2; RPS4X; IGF2BP3; IFI6; EIF2AK2; PSMB9; NMI; C2CD3; EEF1A1; RIPK1; MAP2K6; FMR1; BTN2A2; CCNA2; NCOA7; CDCA2; NOD1; CARD17; WARS; LCP2; CASP1; C3AR1; CFB; TYMS; ATF3; HAVCR2
GO:0002758	innate immune response-activating signal transduction	1.07891e-08	2.69726e-07	CLEC10A; DDX58; IRF7; DHX58; PIK3AP1; RPS27A; IFIH1; TLR7; RIPK1; LGALS9; ICAM3; MAP2K6; WDFY1; DDX60; UNC93B1; NOD1; MYD88; TRIM5; RSAD2; HAVCR2; CAV1
GO:0019222	regulation of metabolic process	1.17468e-08	1.68214e-07	CD38; LIF; MOV10; TRIM14; PRKAG2; IGHG1; CASP10; MAFB; CAV1; ADAMTS5; TPX2; GADD45B; CCNY; THRA; OAS1; OAS3; OAS2; SPTLC2; CAPN2; DLGAP5; SP110; ISG15; BRCA1; BRCA2; VRK2; TRIM25; TRIM26; TRIM27; TDRD7; TRIM21; TRIM22; RPL15; RPL10; HELZ2; CXCL10; SH3BP4; RBBP8; SOCS1; SCARB2; PARP14; CSF1; PARP10; TLR7; BST2; CCNK; CCL2; TNFSF10; DTL; RPL6; ITGA1; RPL4; RPL5; RPL3; NTSR1; CBX7; TRIM38; NDRG2; USP25; PARP9; DDX58; RPL7A; TRIM5; ADAR; TREX1; PPM1K; CSRNP1; AFF1; CEACAM1; JAK2; MYD88; TOP2A; EPHB2; TICRR; CARD17; GBP1; WARS; COL4A3; TP53INP2; PTPN3; EIF4B; IL1RN; IRF7; IRF5; PLSCR1; IRF9; GCH1; TOP1; BATF2; HERC5; CRTAP; HES4; TRIM6; DTX3L; PDGFRB; SMCHD1; LAG3; KIF14; CCR1; SERPING1; FOXM1; GMNN; CHMP5; RPS8; NMI; RAB8A; STAT2; STAT1; IGLV3-19; DNAJB1; CLSPN; MASTL; HESX1; IFI16; NBN; FANCA; RPL7; PML; C2; CCL8; FANCI; PATL1; RPS27A; RPS23; NUB1; DRAP1; ZNF329; AIM2; DUSP5; LGALS9; LAMP3; SERPINF2; RPS4X; IGF2BP3; AGRN; ETV7; ZNF496; IFI6; LMO2; EIF2AK2; SAMD4A; FITM2; RPL10A; PSMB9; ABCA1; RRM2; C2CD3; EEF1A1; PNPT1; RIPK1; ELF1; MAP2K6; NLRC5; FMR1; BTN2A2; RMI2; RNF31; CCNA2; NCOA7; BLZF1; SP140; XRN1; CDCA2; NOD1; OASL; KPNB1; PSME2; RUFY4; ORC1; GTPBP1; ZNF684; LCP2; ZC3HAV1; TBL1X; E2F2; CASP1; C3AR1; ZNFX1; CFB; TYMS; HAVCR2; ATF3; SP100
GO:0042802	identical protein binding	1.55953e-08	1.57513e-06	CD38; EPHB2; IFIH1; EIF2AK2; SMCHD1; SAT1; RPL7; CARD17; MX1; RIPK1; TNFSF10; RRM2; DDX58; FMR1; MAFB; IFIT3; PIK3AP1; CAV1; GRIN3A; STIL; STAT2; STAT1; NDC80; TREX1; DYNLT1; GBP4; CEACAM1; JAK2; TIMM10; DRAP1; PML; NOD1; MYD88; TOP2A; BRCA1; APOBEC3F; BRCA2; TAP1; GBP3; GBP2; GBP1; TRIM27; PSME2; TRIM21; GBP5; WARS; SRGAP2; IMPA2; SERPINF2; NTSR1; GIMAP2; SRGAP2C; SH3BP4; AIM2; RBBP8; IRF5; CASP1; SCARB2; APOBEC3G; GCH1; CSF1; MCM10; TYMS; TYMP; BST2; TRIM5; ATF3; NMI
GO:1901363	heterocyclic compound binding	1.62917e-08	2.44375e-07	PCK2; TAP1; TAP2; MOV10; PRKAG2; PI4K2B; MAFB; TPX2; EIF3L; FAM46A; THRA; OAS1; OAS3; OAS2; SPTLC2; ZC3HAV1; DRAP1; SP110; JAK2; BRCA1; BRCA2; VRK2; TRIM25; TRIM26; TRIM27; TDRD7; TRIM21; ZNF684; RPL15; RBM43; RPL10; HELZ2; RBBP8; EEF1G; EIF2D; PARP12; TLR7; BST2; APOBEC3G; APOBEC3F; CLSPN; RPL6; RPL7; RPL4; RPL5; MX2; RPL3; MX1; IFIT5; IFIT3; IFIT2; IFIT1; DDX58; RPL7A; ZBP1; ADAR; EXO1; CSRNP1; AFF1; TREX1; PCBP2; DDX60L; TOP2A; EPHB2; BUB1; PARP9; GBP3; GBP2; GBP1; DNASE1L3; GBP6; GBP5; GBP4; HERC5; DDX60; GIMAP4; GIMAP2; EIF4B; IRF7; DHX58; IRF5; PLSCR1; IRF9; GCH1; TOP1; TCN2; MELK; BATF2; HES4; CYP2J2; PDGFRB; SMCHD1; NT5C3A; KIF14; FOXM1; SAMD4A; RPS8; RAB8A; NUSAP1; STAT2; STAT1; MASTL; IFI44L; HESX1; IFI16; NBN; PML; FANCI; PATL1; RPS27A; SPATS2L; RPS23; ZNF329; SLFN12; EEF1B2; DDB2; RPS4X; IGF2BP3; ETV7; ZNF496; LMO2; EIF2AK2; APOBEC3A; RPL10A; ABCA1; ISG20; CMTR1; FBL; MKI67; IFIH1; IDO1; EEF1A1; PNPT1; RIPK1; ELF1; SRBD1; MAP2K6; FMR1; NLRC5; RMI2; BLZF1; CDK17; SP140; XRN1; TOR1A; TOR1B; ZCCHC2; NOD1; OASL; MCM10; CNP; ATP10A; KPNB1; WARS; ORC1; MCM4; GTPBP1; GTPBP2; AIM2; TBL1X; E2F2; ZNFX1; CERK; TYMS; SLFN5; CMPK2; ATF3; SP100
GO:0043227	membrane-bounded organelle	1.76435e-08	5.05779e-07	CD38; PCK2; TAP2; MOV10; TRIM14; PRKAG2; IGHG1; DUSP5; PI4K2B; SCO2; APOL1; IFITM3; MAFB; MARCH9; CAV1; ADAMTS5; TPX2; ZC3HAV1; EIF3L; DHRS9; GADD45B; DYNLT1; MR1; THRA; OAS1; OAS3; OAS2; PTP4A1; CAPN2; NAPA; DLGAP5; SP110; JAK2; CUL1; GRAMD1B; BRCA1; BRCA2; CTSL; TAP1; VRK2; TRIM25; TRIM26; IFI35; SPTLC2; TRIM21; TRIM22; ERGIC3; RPL15; RPL10; SAMD9L; HELZ2; ACOT9; KPTN; SH3BP4; XAF1; RBBP8; SOCS1; EEF1G; PARP14; EIF2D; PARP12; CSF1; PARP10; CD2AP; GALM; TLR7; BST2; NCAPG; APOBEC3G; RNF213; CCNK; SPATA13; EIF2AK2; CD1C; ZFYVE26; DTL; RPL6; ITGA1; RPL4; RPL5; MX2; RPL3; DOCK4; MX1; UBE2L6; CBX7; MCM10; EXOC3L1; UNC93B1; IFIT5; PARP11; IFIT3; IFIT2; PARP9; RSAD2; USP25; RPL7A; TRIM5; ZBP1; ADAR; EXO1; PPM1K; CSRNP1; AFF1; CEACAM1; TREX1; PCBP2; LHFPL2; TIMM10; ATP10A; MYD88; SAMD9; TOP2A; EPHB2; NUDT3; BUB1; TICRR; TMEM123; GBP3; GBP2; GBP1; DNASE1L3; GBP6; GBP5; WARS; COL4A3; STX17; MIA3; HERC6; NUSAP1; GBP4; KIAA1109; GIMAP2; NCOA7; IL1RN; IRF7; MTHFD2; IRF5; SCARB2; KIAA0319L; CD274; IRF9; GCH1; TOP1; TCN2; CCNY; MELK; RHBDF2; WDFY1; BATF2; ATXN7; SNX20; CRTAP; HES4; TRIM6; CYP2J2; PDGFRB; FAM168B; SMCHD1; NT5C3A; LAP3; TP53INP2; SRGAP2; KIF14; SERPING1; FOXM1; FBXO6; GMNN; NDC80; USP18; CHMP5; RPS8; NMI; RAB8A; TNFSF10; STAT2; STAT1; IGLV3-19; ASPM; DNAJB1; CLSPN; MASTL; PGAP1; HESX1; IFI16; ICAM3; NBN; FANCA; RPL7; DDB2; C2; FANCI; PATL1; RPS27A; SPATS2L; RPS23; SLFN5; NUB1; GNB4; DRAP1; ZNF329; EEF1B2; PML; LGALS9; LAMP3; SERPINF2; RPS4X; PEX5; IGF2BP3; NTSR1; AGRN; GPR157; ETV7; ZNF496; IFI6; LMO2; PLSCR1; APOBEC3A; SAMD4A; FITM2; RPL10A; PSMB9; ABCA1; ISG20; CMTR1; ZNFX1; DTX3L; FBL; MKI67; IFIH1; TNFAIP6; MT2A; PHF11; AP5B1; EEF1A1; PNPT1; CHAF1B; RIPK1; ELF1; DCAF11; MAP2K6; GPD2; FMR1; NLRC5; HSH2D; NDRG2; RMI2; CCNA2; SHISA5; BLZF1; CDK17; SP140; XRN1; CDCA2; C1GALT1; TOR1A; TOR1B; APOL2; OASL; MAD2L1BP; APOBEC3F; TRIM27; CNP; TDRD7; KPNB1; PSME2; RUFY4; ORC1; LGALS3BP; OTOF; MCM4; ZNF684; GTPBP2; GCNT1; CYTH3; AIM2; IPO4; CASP7; ISG15; TBL1X; E2F2; TRIM69; C3AR1; ANKFY1; CFB; TYMS; REC8; HAVCR2; SPG11; CMPK2; ATF3; SP100
GO:0044260	cellular macromolecule metabolic process	2.12884e-08	2.93125e-07	CD38; PGAP1; LIF; TREX1; MOV10; TRIM14; PRKAG2; DUSP5; CASP10; MAFB; MARCH9; CAV1; TPX2; EIF3L; GADD45B; THRA; OAS2; PTP4A1; CAPN2; DLGAP5; SP110; JAK2; CUL1; BRCA1; BRCA2; CTSL; VRK2; TRIM25; TRIM26; TRIM27; TRIM21; TRIM22; RPL15; RPL10; HELZ2; CXCL10; TRIM69; ZFYVE26; RBBP8; SOCS1; EEF1G; PARP14; EIF2D; PARP12; CSF1; PARP10; CD2AP; TLR7; BST2; APOBEC3G; RNF213; CCNK; CCL2; KLHL36; TNFSF10; DTL; RPL6; ITGA1; RPL4; RPL5; RPL3; CCNY; UBE2L6; CBX7; TRIM38; NDRG2; PARP11; USP25; PARP9; DDX58; RPL7A; ADAR; EXO1; PPM1K; CSRNP1; AFF1; CEACAM1; PCBP2; MYD88; TOP2A; EPHB2; BUB1; TICRR; CARD17; GBP1; DNASE1L3; COL4A3; MIA3; HERC6; PTPN3; EIF4B; IL1RN; IRF7; STAT1; IRF5; PLSCR1; IRF9; TOP1; MELK; BATF2; ATXN7; CRTAP; HES4; FBXO39; TRIM6; DTX3L; PDGFRB; SMCHD1; TP53INP2; KIF14; CCR1; SERPING1; FOXM1; FBXO6; GMNN; CHMP5; RPS8; NMI; RAB8A; STAT2; RRM2; DNAJB1; CLSPN; MASTL; HESX1; IFI16; NBN; FANCA; RPL7; PML; CCL8; FANCI; PATL1; RPS27A; RPS23; NUB1; DRAP1; ZNF329; EEF1B2; DDB2; LGALS9; LAMP3; SERPINF2; RPS4X; PEX5; IGF2BP3; AGRN; HERC5; ETV7; ZNF496; IFI6; LMO2; EIF2AK2; APOBEC3A; SAMD4A; RPL10A; PSMB9; ABCA1; ISG20; CMTR1; FBL; IFIH1; EEF1A1; PNPT1; RIPK1; ELF1; DCAF11; SRBD1; MAP2K6; CHAF1B; FMR1; GCNT1; RMI2; RNF31; CCNA2; NCOA7; SHISA5; BLZF1; CDK17; SP140; XRN1; CDCA2; C1GALT1; TOR1A; NOD1; APOL1; APOBEC3F; MCM10; KPNB1; PSME2; WARS; ORC1; MCM4; GTPBP1; ZNF684; GTPBP2; LCP2; USP18; AIM2; ZC3HAV1; NLRC5; ISG15; TBL1X; E2F2; CASP1; TRIM5; ZNFX1; BTN2A2; TYMS; REC8; HAVCR2; ATF3; SP100
GO:0060255	regulation of macromolecule metabolic process	2.46855e-08	5.95096e-07	CD38; LIF; MOV10; TRIM14; PRKAG2; IGHG1; CASP10; MAFB; CAV1; TPX2; GADD45B; THRA; OAS1; OAS3; OAS2; ZC3HAV1; DLGAP5; SP110; ISG15; BRCA1; BRCA2; VRK2; TRIM25; TRIM26; TRIM27; TDRD7; TRIM21; TRIM22; RPL15; RPL10; HES4; HELZ2; CXCL10; RBBP8; SOCS1; SCARB2; PARP14; CSF1; PARP10; TLR7; BST2; CCNK; CCL2; TNFSF10; DTL; RPL6; ITGA1; RPL4; RPL5; RPL3; CCNY; CBX7; TRIM38; NDRG2; USP25; TICRR; DDX58; RPL7A; ADAR; TREX1; CSRNP1; AFF1; CEACAM1; JAK2; MYD88; TOP2A; EPHB2; PARP9; CARD17; GBP1; COL4A3; TP53INP2; PTPN3; EIF4B; IL1RN; IRF7; IRF5; PLSCR1; IRF9; TOP1; BATF2; HERC5; CRTAP; TRIM5; TRIM6; DTX3L; PDGFRB; SMCHD1; LAG3; KIF14; CCR1; SERPING1; FOXM1; GMNN; CHMP5; RPS8; NMI; STAT2; STAT1; IGLV3-19; DNAJB1; CLSPN; MASTL; HESX1; IFI16; NBN; FANCA; RPL7; PML; C2; CCL8; FANCI; PATL1; RPS27A; RPS23; NUB1; DRAP1; ZNF329; AIM2; DUSP5; LGALS9; LAMP3; SERPINF2; RPS4X; IGF2BP3; AGRN; ETV7; ZNF496; IFI6; LMO2; EIF2AK2; SAMD4A; RPL10A; PSMB9; RRM2; C2CD3; EEF1A1; PNPT1; RIPK1; ELF1; MAP2K6; NLRC5; FMR1; BTN2A2; RMI2; RNF31; CCNA2; NCOA7; BLZF1; SP140; XRN1; CDCA2; NOD1; OASL; PSME2; WARS; ORC1; GTPBP1; ZNF684; LCP2; TBL1X; E2F2; CASP1; C3AR1; ZNFX1; CFB; TYMS; HAVCR2; ATF3; SP100
GO:0001819	positive regulation of cytokine production	2.50856e-08	6.24958e-07	IFIH1; IDO1; DDX60; RIPK1; RSAD2; DDX58; STAT1; ZBP1; IFI16; JAK2; NOD1; MYD88; BRCA1; GBP5; AIM2; LGALS9; SERPINF2; IL1RN; IRF7; DHX58; IRF5; CASP1; C3AR1; EIF2AK2; TLR7; CD274; HAVCR2; TRIM6
GO:0044445	cytosolic part	2.539e-08	6.28403e-07	RIPK1; EIF2D; RPL5; RPS23; CASP1; RPL6; RPL7; RPL4; EIF2AK2; RPL3; AIM2; CASP10; RPL15; RPL7A; RPL10A; RRM2; RPS4X; RPL10; IFIT5; RPS27A; RPS8
GO:0032612	interleukin-1 production	2.9946e-08	3.97061e-07	CASP1; CARD17; LGALS9; MR1; GBP5; AIM2; CEACAM1; IFI16; JAK2; ABCA1; PML; NOD1; HAVCR2
GO:1903047	mitotic cell cycle process	3.29765e-08	4.21628e-07	CCL2; MKI67; PDGFRB; MASTL; RIPK1; MCM10; FOXM1; RRM2; GMNN; BTN2A2; NDC80; CHMP5; STIL; CCNA2; MELK; DTL; DYNLT1; NBN; DLGAP5; PML; CLSPN; CUL1; TOP2A; BRCA1; BRCA2; BUB1; TICRR; KPNB1; PSME2; TPX2; ORC1; MCM4; NUSAP1; KIF14; RBBP8; ZFYVE26; CCNY; TYMS; NCAPG; MAD2L1BP
GO:0002683	negative regulation of immune system process	4.29836e-08	1.00048e-06	CCL2; IDO1; LAG3; SERPING1; TRIM38; PDCD1LG2; ELF1; BTN2A2; MAFB; MICB; IFIT1; DHX58; TREX1; CEACAM1; IFI16; PCBP2; GBP1; TRIM27; LGALS9; MIA3; TRAFD1; NLRC5; SOCS1; CD274; PARP14; BST2; HAVCR2; NMI
GO:0010605	negative regulation of macromolecule metabolic process	5.46855e-08	1.30562e-06	CD38; LIF; MOV10; PRKAG2; USP25; CAV1; GADD45B; THRA; ZC3HAV1; DRAP1; BRCA1; BRCA2; TRIM27; TRIM21; TRIM22; RPL15; RPL10; HELZ2; RBBP8; SOCS1; PARP14; PARP10; XRN1; BST2; RPL6; RPL7; RPL4; RPL5; RPL3; GMNN; NDRG2; RPL7A; ADAR; CEACAM1; ISG15; MYD88; EPHB2; PARP9; GBP1; COL4A3; PTPN3; IRF7; ETV7; CRTAP; HES4; TRIM6; DTX3L; SMCHD1; LAG3; CCR1; SERPING1; FOXM1; CBX7; RPS8; NCOA7; STAT1; DNAJB1; MASTL; IFI16; NBN; PML; PATL1; RPS27A; RPS23; DUSP5; LGALS9; LAMP3; SERPINF2; RPS4X; IGF2BP3; IFI6; EIF2AK2; SAMD4A; RPL10A; NMI; PNPT1; RIPK1; FMR1; BTN2A2; RMI2; CARD17; WARS; GTPBP1; TBL1X; E2F2; ZNFX1; TYMS; ATF3; HAVCR2; SP100
GO:0051726	regulation of cell cycle	1.18193e-07	2.65934e-06	CCL2; MKI67; LIF; PDGFRB; PNPT1; PRKAG2; MX2; RIPK1; FOXM1; RRM2; FBXO6; GMNN; BTN2A2; NDC80; CHMP5; STIL; CCNA2; ASPM; GADD45B; TREX1; MASTL; CDK17; NBN; DLGAP5; PML; CLSPN; CUL1; TOP2A; BRCA1; BRCA2; BUB1; TICRR; RMI2; PSME2; TRIM21; ORC1; HERC5; MAD2L1BP; PTPN3; NUSAP1; ZFYVE26; KIF14; RBBP8; E2F2; DTL; CCNY; TPX2; CCNK; MAP2K6
GO:0033036	macromolecule localization	1.39743e-07	1.26103e-06	CD38; TAP1; LIF; TAP2; CAV1; DYNLT1; NAPA; C2CD3; BRCA2; TRIM27; TRIM22; RPL15; RPL10; KPTN; SH3BP4; SOCS1; SCARB2; EIF2D; CD2AP; RPL6; RPL7; RPL4; RPL5; MX2; RPL3; NTSR1; EXOC3L1; UNC93B1; PARP11; RSAD2; IFIT1; STIL; RPL7A; TREX1; CEACAM1; JAK2; TIMM10; TNFSF13B; EPHB2; PARP9; GBP2; GBP1; GBP5; MIA3; TP53INP2; IL1RN; PEX5; CD274; RHBDF2; IPO4; TRIM5; TRIM6; DTX3L; BTN3A1; KIF14; NDC80; CHMP5; RPS8; RAB8A; UNC119B; PML; RPS27A; RPS23; AIM2; LGALS9; RPS4X; GRAMD1B; IGF2BP3; FITM2; RPL10A; STX17; ABCA1; FBL; IFIH1; AP5B1; PNPT1; AGRN; RTP4; MAP2K6; FMR1; BTN2A2; RNF31; BLZF1; TOR1A; APOL6; APOL2; APOL1; PGAP1; ATP10A; KPNB1; CARD17; DDX58; LCP2; SNX20; CASP1; TTC21A; HAVCR2; SP100
GO:0007165	signal transduction	1.40114e-07	1.26103e-06	CD38; DTX3L; LIF; MOV10; IGHV1-18; IGHG1; CCRL2; CASP10; MICB; CAV1; TPX2; GADD45B; DYNLT1; CCNY; THRA; OAS1; OAS3; OAS2; DLGAP5; ISG15; CUL1; BRCA1; IFITM1; BRCA2; VRK2; TRIM25; TRIM26; IFI35; TRIM21; TRIM22; IMPA2; CXCL11; CXCL10; SRGAP2; KPTN; SH3BP4; XAF1; SOCS1; PARP14; CSF1; CD2AP; TLR7; BST2; RNF213; CCL2; SPATA13; TNFSF10; DTL; ITGA1; CCL8; RPL5; MX2; DOCK4; MX1; UNC93B1; IFIT5; IFIT3; IFIT2; IFIT1; CYSLTR1; STIL; TRIM5; ZBP1; ADAR; TREX1; CSRNP1; CEACAM1; JAK2; MYD88; EPHB2; PARP9; GBP2; GBP1; COL4A3; DDX60; PTPN3; IL1RN; IRF7; DHX58; IRF5; PLSCR1; CD274; IRF9; TNFAIP6; MELK; RHBDF2; PRKAG2; WDFY1; HES4; NXPH4; CLEC10A; PDGFRB; BTN3A3; BTN3A1; LAG3; KIF14; CCR1; TRIM38; FOXM1; PDCD1LG2; USP18; PIK3AP1; TNFSF13B; RAB8A; STAT2; STAT1; IGLV3-19; ASPM; MASTL; AZI2; IFI16; ICAM3; NBN; FANCA; PML; LY6E; RPS27A; GNB4; AIM2; DUSP5; LGALS9; SERPINF2; NTSR1; AGRN; GPR157; IFI6; EIF2AK2; ABCA1; ISG20; NMI; IFITM3; IFIH1; MT2A; C2CD3; RIPK1; ELF1; MAP2K6; NLRC5; FMR1; BTN2A2; HSH2D; NDRG2; RNF31; CCNA2; SHISA5; RSAD2; GRIN3A; NOD1; KPNB1; PSME2; DDX58; OASL; LGALS3BP; GTPBP1; LCP2; CYTH3; TBL1X; E2F2; CASP1; C3AR1; TYMP; HAVCR2; TRIM6; ATF3; SP100
GO:0044772	mitotic cell cycle phase transition	1.45357e-07	3.16504e-06	CCL2; DTL; RIPK1; FOXM1; RRM2; GMNN; BTN2A2; NDC80; TPX2; CCNA2; TYMS; CLSPN; MASTL; NBN; DLGAP5; PML; CUL1; MAD2L1BP; BRCA1; MCM10; BUB1; TICRR; PSME2; ORC1; MCM4; KIF14; RBBP8; CCNY; MELK
GO:0050794	regulation of cellular process	1.49099e-07	1.84041e-06	CD38; DTX3L; LIF; MOV10; TRIM14; IGHV1-18; IGHG1; CCRL2; CASP10; SCO2; IFITM3; MAFB; MICB; CAV1; CDCA2; TPX2; NTNG2; ZFYVE26; FMNL2; GADD45B; BTN3A1; DYNLT1; CCNY; THRA; OAS1; OAS3; OAS2; PTP4A1; CAPN2; NAPA; DLGAP5; SP110; ISG15; CUL1; BRCA1; IFITM1; BRCA2; CTSL; VRK2; TRIM25; TRIM26; IFI35; SPTLC2; TRIM21; TRIM22; IMPA2; RPL10; HELZ2; CXCL11; CXCL10; SRGAP2; KPTN; SH3BP4; XAF1; RBBP8; SOCS1; SCARB2; PARP14; CSF1; PARP10; CD2AP; USP25; TLR7; BST2; APOBEC3G; RNF213; CCNK; CCL2; SPATA13; TNFSF10; DTL; RPL6; ITGA1; CCL8; RPL5; MX2; DOCK4; NTSR1; CBX7; TRIM38; UNC93B1; IFIT5; IFIT3; IFIT2; IFIT1; CYSLTR1; RSAD2; STIL; TRIM5; ZBP1; ADAR; TREX1; CSRNP1; AFF1; CEACAM1; JAK2; SRGAP2B; MYD88; CARD6; TOP2A; EPHB2; PARP9; BUB1; TICRR; DUSP5; GBP2; GBP1; GBP5; WARS; COL4A3; MIA3; TP53INP2; PTPN3; KIAA1109; EIF4B; IL1RN; IRF7; DHX58; IRF5; PLSCR1; CD274; IRF9; GCH1; TNFAIP6; MELK; RHBDF2; PRKAG2; WDFY1; BATF2; HERC5; CRTAP; HES4; NXPH4; CLEC10A; PDGFRB; BTN3A3; SMCHD1; SAT1; DDX60; LAG3; KIF14; CCR1; PIK3AP1; SERPING1; FOXM1; FBXO6; PDCD1LG2; GMNN; DDX58; NDC80; USP18; CHMP5; TNFSF13B; NMI; RAB8A; NUSAP1; STAT2; STAT1; IGLV3-19; ASPM; DNAJB1; CLSPN; MASTL; AZI2; HESX1; IFI16; ICAM3; NBN; FANCA; PML; C2; FANCI; ZC3HAV1; LY6E; RPS27A; NUB1; GNB4; DRAP1; ZNF329; AIM2; DDB2; LGALS9; LAMP3; SERPINF2; RPS4X; PEX5; IGF2BP3; MX1; AGRN; GPR157; ETV7; ZNF496; IFI6; LMO2; EIF2AK2; APOBEC3A; SAMD4A; FITM2; SP140; ABCA1; ISG20; ZNFX1; RRM2; MKI67; IFIH1; IDO1; MT2A; C2CD3; EEF1A1; PNPT1; CARD17; RIPK1; ELF1; MAP2K6; NLRC5; FMR1; BTN2A2; HSH2D; NDRG2; RMI2; RNF31; BCL2L14; CCNA2; NCOA7; SHISA5; BLZF1; CDK17; XRN1; GRIN3A; TOR1A; NOD1; OASL; MAD2L1BP; TRIM27; ATP10A; KPNB1; PSME2; RUFY4; ORC1; LGALS3BP; GTPBP1; ZNF684; TMX2; LCP2; CYTH3; APOBEC3F; NEXN; SRGAP2C; TBL1X; E2F2; CASP1; C3AR1; ANKFY1; TYMS; TYMP; HAVCR2; TRIM6; ATF3; SP100
GO:0000278	mitotic cell cycle	1.54224e-07	1.84041e-06	CCL2; MKI67; PDGFRB; MASTL; PNPT1; RIPK1; MCM10; FOXM1; RRM2; GMNN; BTN2A2; NDC80; CHMP5; STIL; CCNA2; MELK; DTL; DYNLT1; AZI2; NBN; DLGAP5; PML; CLSPN; CUL1; TOP2A; BRCA1; BRCA2; BUB1; TICRR; KPNB1; PSME2; TPX2; ORC1; MCM4; PTPN3; NUSAP1; KIF14; RBBP8; ZFYVE26; CCNY; TYMS; NCAPG; MAD2L1BP
GO:0032268	regulation of cellular protein metabolic process	1.63098e-07	3.7382e-06	LIF; MOV10; PRKAG2; CASP10; USP25; CAV1; TPX2; GADD45B; ISG15; BRCA1; VRK2; TRIM27; TRIM21; RPL10; CXCL10; SOCS1; PARP14; CCNY; PARP10; XRN1; BST2; CCNK; CCL2; TNFSF10; CLSPN; ITGA1; CCL8; RPL5; CSF1; NDRG2; ADAR; CEACAM1; JAK2; TLR7; EPHB2; PARP9; PSME2; GBP1; HERC5; PTPN3; STAT2; IL1RN; COL4A3; CRTAP; TRIM5; TRIM6; DTX3L; PDGFRB; KIF14; CCR1; SERPING1; FOXM1; SAMD4A; NCOA7; MASTL; IFI16; NBN; PML; EIF4B; FANCI; RPS27A; NUB1; AIM2; DUSP5; LGALS9; LAMP3; SERPINF2; RPS4X; IGF2BP3; IFI6; EIF2AK2; NMI; RIPK1; MAP2K6; FMR1; BTN2A2; CCNA2; CDCA2; NOD1; CARD17; WARS; LCP2; CASP1; TYMS; ATF3; HAVCR2
GO:0043233	organelle lumen	1.8212e-07	3.91557e-06	PCK2; TAP2; PRKAG2; DUSP5; SCO2; ADAMTS5; TPX2; EIF3L; DYNLT1; THRA; OAS1; OAS3; OAS2; CAPN2; JAK2; CUL1; BRCA1; BRCA2; CTSL; TRIM25; TRIM27; TDRD7; OASL; TRIM22; HELZ2; ACOT9; RBBP8; SOCS1; SCARB2; EIF2D; CSF1; PARP10; RNF213; CCNK; DTL; RPL7; RPL4; RPL5; RPL3; DOCK4; UBE2L6; CBX7; RSAD2; PARP9; RPL7A; ADAR; EXO1; PPM1K; AFF1; TREX1; PCBP2; TIMM10; TOP2A; SPATA13; BUB1; TICRR; GBP2; COL4A3; MIA3; TP53INP2; ORC1; IRF7; MTHFD2; ETV7; PLSCR1; IRF9; GCH1; TOP1; TCN2; SHISA5; ATXN7; SNX20; CRTAP; DTX3L; PDGFRB; SMCHD1; LAP3; SERPING1; FOXM1; GMNN; NDC80; RPS8; NMI; NUSAP1; STAT2; STAT1; DNAJB1; CLSPN; MASTL; IFI16; NBN; FANCA; DDB2; FANCI; PATL1; RPS27A; SPATS2L; RPS23; AIM2; PML; SERPINF2; RPS4X; LMO2; SAMD4A; SP140; PSMB9; ISG20; CMTR1; FBL; MKI67; TNFAIP6; PHF11; EEF1A1; PNPT1; AGRN; ELF1; DCAF11; MAP2K6; CHAF1B; FMR1; RMI2; CCNA2; CDCA2; TOR1A; TOR1B; APOL1; MAD2L1BP; MCM10; CNP; KPNB1; PSME2; TRIM21; LGALS3BP; MCM4; GTPBP2; CYTH3; IPO4; CASP7; ISG15; TBL1X; E2F2; TRIM69; TYMS; REC8; HAVCR2; SPG11; ATF3; SP100
GO:0070013	intracellular organelle lumen	1.8212e-07	4.14322e-06	PCK2; TAP2; PRKAG2; DUSP5; SCO2; ADAMTS5; TPX2; EIF3L; DYNLT1; THRA; OAS1; OAS3; OAS2; CAPN2; JAK2; CUL1; BRCA1; BRCA2; CTSL; TRIM25; TRIM27; TDRD7; OASL; TRIM22; HELZ2; ACOT9; RBBP8; SOCS1; SCARB2; EIF2D; CSF1; PARP10; RNF213; CCNK; DTL; RPL7; RPL4; RPL5; RPL3; DOCK4; UBE2L6; CBX7; RSAD2; PARP9; RPL7A; ADAR; EXO1; PPM1K; AFF1; TREX1; PCBP2; TIMM10; TOP2A; SPATA13; BUB1; TICRR; GBP2; COL4A3; MIA3; TP53INP2; ORC1; IRF7; MTHFD2; ETV7; PLSCR1; IRF9; GCH1; TOP1; TCN2; SHISA5; ATXN7; SNX20; CRTAP; DTX3L; PDGFRB; SMCHD1; LAP3; SERPING1; FOXM1; GMNN; NDC80; RPS8; NMI; NUSAP1; STAT2; STAT1; DNAJB1; CLSPN; MASTL; IFI16; NBN; FANCA; DDB2; FANCI; PATL1; RPS27A; SPATS2L; RPS23; AIM2; PML; SERPINF2; RPS4X; LMO2; SAMD4A; SP140; PSMB9; ISG20; CMTR1; FBL; MKI67; TNFAIP6; PHF11; EEF1A1; PNPT1; AGRN; ELF1; DCAF11; MAP2K6; CHAF1B; FMR1; RMI2; CCNA2; CDCA2; TOR1A; TOR1B; APOL1; MAD2L1BP; MCM10; CNP; KPNB1; PSME2; TRIM21; LGALS3BP; MCM4; GTPBP2; CYTH3; IPO4; CASP7; ISG15; TBL1X; E2F2; TRIM69; TYMS; REC8; HAVCR2; SPG11; ATF3; SP100
GO:0003676	nucleic acid binding	2.16474e-07	1.0932e-05	EXO1; MOV10; MAFB; EIF3L; FAM46A; THRA; OAS1; OAS3; OAS2; ZC3HAV1; DRAP1; SP110; BRCA1; BRCA2; TRIM25; TRIM26; TRIM27; TDRD7; OASL; ZNF684; RPL15; RBM43; RPL10; HELZ2; RBBP8; EEF1G; EIF2D; PARP12; TLR7; BST2; APOBEC3G; APOBEC3F; CLSPN; RPL6; RPL7; RPL4; RPL5; RPL3; IFIT5; IFIT3; IFIT2; IFIT1; DDX58; RPL7A; ZBP1; ADAR; TREX1; CSRNP1; AFF1; PCBP2; DDX60L; TOP2A; DNASE1L3; HERC5; DDX60; ORC1; EIF4B; IRF7; STAT1; IRF5; PLSCR1; IRF9; TOP1; BATF2; HES4; SMCHD1; FOXM1; SAMD4A; RPS8; NUSAP1; STAT2; DHX58; HESX1; IFI16; NBN; PML; FANCI; PATL1; SP140; SPATS2L; RPS23; ZNF329; EEF1B2; DDB2; RPS4X; IGF2BP3; ETV7; ZNF496; LMO2; EIF2AK2; APOBEC3A; RPL10A; ISG20; CMTR1; RPS27A; FBL; MKI67; IFIH1; EEF1A1; PNPT1; FMR1; SRBD1; ELF1; NLRC5; RMI2; BLZF1; XRN1; ZCCHC2; MCM10; CNP; KPNB1; TRIM21; MCM4; GTPBP1; GTPBP2; AIM2; TBL1X; E2F2; ZNFX1; TYMS; ATF3; SP100
GO:0043170	macromolecule metabolic process	2.21392e-07	2.55672e-06	CD38; PGAP1; LIF; TREX1; MOV10; TRIM14; IGHV1-18; IGHG1; DUSP5; CASP10; APOL1; MAFB; MARCH9; CAV1; ADAMTS5; TPX2; EIF3L; GADD45B; THRA; OAS1; OAS3; OAS2; PTP4A1; CAPN2; DLGAP5; SP110; JAK2; CUL1; BRCA1; BRCA2; CTSL; VRK2; TRIM25; TRIM26; TRIM27; TDRD7; TRIM21; TRIM22; RPL15; RPL10; HELZ2; CXCL10; TRIM69; ZFYVE26; RBBP8; SOCS1; EEF1G; PARP14; EIF2D; PARP12; CSF1; PARP10; CD2AP; TLR7; SCARB2; APOBEC3G; RNF213; CCNK; CCL2; KLHL36; TNFSF10; DTL; RPL6; ITGA1; RPL4; RPL5; RPL3; CCNY; UBE2L6; CBX7; TRIM38; NDRG2; PARP11; USP25; PARP9; DDX58; RPL7A; TRIM5; ADAR; EXO1; PPM1K; CSRNP1; AFF1; CEACAM1; PCBP2; MYD88; TOP2A; EPHB2; BUB1; TICRR; CARD17; GBP1; DNASE1L3; COL4A3; MIA3; HERC6; PTPN3; BST2; EIF4B; IL1RN; IRF7; STAT1; IRF5; PLSCR1; IRF9; TOP1; MELK; RHBDF2; BATF2; ATXN7; CRTAP; HES4; FBXO39; TRIM6; DTX3L; PDGFRB; SMCHD1; LAP3; TP53INP2; LAG3; KIF14; CCR1; SERPING1; FOXM1; FBXO6; GMNN; CHMP5; RPS8; NMI; RAB8A; STAT2; RRM2; IGLV3-19; DNAJB1; CLSPN; MASTL; HESX1; IFI16; NBN; FANCA; RPL7; PML; C2; CCL8; FANCI; PATL1; RPS27A; RPS23; NUB1; DRAP1; ZNF329; EEF1B2; DDB2; LGALS9; LAMP3; SERPINF2; RPS4X; PEX5; IGF2BP3; AGRN; HERC5; ETV7; ZNF496; IFI6; LMO2; EIF2AK2; APOBEC3A; SAMD4A; RPL10A; PSMB9; ABCA1; ISG20; CMTR1; FBL; C2CD3; IFIH1; EEF1A1; PNPT1; RIPK1; ELF1; DCAF11; SRBD1; MAP2K6; CHAF1B; FMR1; GCNT1; RMI2; RNF31; CCNA2; NCOA7; SHISA5; BLZF1; CDK17; SP140; XRN1; CDCA2; C1GALT1; TOR1A; APOL6; NOD1; APOL2; OASL; APOBEC3F; MCM10; KPNB1; PSME2; WARS; ORC1; PRKAG2; MCM4; GTPBP1; ZNF684; GTPBP2; LCP2; USP18; AIM2; ZC3HAV1; NLRC5; CASP7; ISG15; TBL1X; E2F2; CASP1; C3AR1; ZNFX1; CFB; BTN2A2; TYMS; REC8; HAVCR2; ATF3; SP100
GO:0050663	cytokine secretion	2.2208e-07	4.6845e-06	DDX58; SOCS1; CASP1; CD274; GBP1; TRIM27; CARD17; IFIH1; BTN3A1; AIM2; BTN2A2; LGALS9; GBP5; ABCA1; PML; LCP2; HAVCR2; TRIM6
GO:0007249	I-kappaB kinase/NF-kappaB signaling	2.30053e-07	4.70563e-06	AZI2; IL1RN; RIPK1; TNFSF10; STAT1; CASP1; TRIM25; RPS27A; TRIM22; CASP10; SHISA5; LGALS9; TRIM38; NOD1; TLR7; BST2; IFIT5; MYD88; TRIM5; RNF31
GO:0048518	positive regulation of biological process	2.37589e-07	2.65802e-06	CD38; DTX3L; LIF; MOV10; TRIM14; IGHV1-18; IGHG1; DUSP5; CASP10; MAFB; MICB; CAV1; TPX2; GADD45B; BTN3A1; CCNY; THRA; PTP4A1; CAPN2; DLGAP5; ISG15; BRCA1; IFITM1; BRCA2; TRIM25; TRIM26; TRIM27; SPTLC2; TRIM21; TRIM22; HELZ2; CXCL11; CXCL10; SH3BP4; SOCS1; SCARB2; PARP14; CSF1; CD2AP; TLR7; BST2; CCNK; CCL2; TNFSF10; CD1C; DTL; ITGA1; CCL8; RPL5; DOCK4; NTSR1; TRIM38; UNC93B1; IFIT5; IFIT2; IFIT1; DDX58; ZBP1; ADAR; TREX1; PPM1K; CSRNP1; CEACAM1; JAK2; PIK3AP1; MYD88; TOP2A; EPHB2; PARP9; GBP1; GBP5; RUFY4; COL4A3; MIA3; TP53INP2; IL1RN; IRF7; DHX58; IRF5; PLSCR1; CD274; TNFAIP6; MELK; WDFY1; TRIM5; TRIM6; CLEC10A; PDGFRB; BTN3A3; SMCHD1; GCH1; DDX60; LAG3; KIF14; CCR1; SERPING1; FOXM1; PDCD1LG2; SAMD4A; NDC80; LHFPL2; TNFSF13B; NUSAP1; NCOA7; STAT1; IGLV3-19; ASPM; CLSPN; MASTL; IFI16; ICAM3; NBN; DDB2; C2; FANCI; ZC3HAV1; RPS27A; NUB1; DRAP1; AIM2; PML; LGALS9; LAMP3; SERPINF2; RPS4X; AGRN; ZNF496; LMO2; EIF2AK2; FITM2; ABCA1; NMI; IFIH1; IDO1; PNPT1; RIPK1; ELF1; MAP2K6; NLRC5; FMR1; BTN2A2; RNF31; CCNA2; SHISA5; RSAD2; CDCA2; TOR1A; NOD1; PSME2; WARS; PRKAG2; GTPBP1; LCP2; CYTH3; SRGAP2C; TBL1X; E2F2; CASP1; C3AR1; ANKFY1; CFB; HAVCR2; ATF3; SP100
GO:0043229	intracellular organelle	2.76783e-07	4.76067e-06	CD38; PCK2; SESTD1; TAP2; MOV10; TRIM14; PRKAG2; ERGIC3; DUSP5; PI4K2B; SCO2; APOL1; IFITM3; MAFB; MARCH9; CAV1; ADAMTS5; TPX2; EIF3L; DHRS9; DDX58; GADD45B; DYNLT1; MR1; THRA; OAS1; OAS3; OAS2; PTP4A1; CAPN2; NAPA; DLGAP5; SP110; JAK2; CUL1; GRAMD1B; BRCA1; BRCA2; CTSL; TAP1; VRK2; TRIM25; TRIM26; IFI35; TDRD7; TRIM21; TRIM22; ZC3HAV1; RPL15; RPL10; SAMD9L; HELZ2; ACOT9; KPTN; SH3BP4; XAF1; RBBP8; SOCS1; EEF1G; PARP14; EIF2D; PARP12; CSF1; PARP10; CD2AP; USP25; TLR7; BST2; NCAPG; APOBEC3G; RNF213; CCNK; SPATA13; APOBEC3F; CD1C; ZFYVE26; DTL; RPL6; ITGA1; RPL4; RPL5; MX2; RPL3; DOCK4; MX1; UBE2L6; CBX7; MCM10; EXOC3L1; UNC93B1; IFIT5; PARP11; IFIT3; IFIT2; PARP9; RSAD2; STIL; RPL7A; TRIM5; ZBP1; ADAR; EXO1; PPM1K; CSRNP1; AFF1; CEACAM1; TREX1; PCBP2; LHFPL2; TIMM10; MYD88; SAMD9; TOP2A; EPHB2; NUDT3; BUB1; TICRR; TMEM123; GBP3; GBP2; GBP1; DNASE1L3; GBP5; WARS; RSPH9; COL4A3; STX17; MIA3; HERC6; PTPN3; GBP4; KIAA1109; GIMAP2; NCOA7; IRF7; MTHFD2; IRF5; PLSCR1; KIAA0319L; CD274; IRF9; GCH1; TOP1; TCN2; CCNY; MELK; RHBDF2; WDFY1; BATF2; ATXN7; SNX20; CRTAP; HES4; TRIM6; CYP2J2; PDGFRB; SMCHD1; TNFAIP6; NT5C3A; LAP3; TP53INP2; SRGAP2; KIF14; SERPING1; FOXM1; FBXO6; GMNN; NDC80; USP18; CHMP5; RPS8; NMI; RAB8A; NUSAP1; STAT2; STAT1; ASPM; DNAJB1; CLSPN; MASTL; PGAP1; NEXN; HESX1; IFI16; NBN; FANCA; RPL7; PML; SPTLC2; FRMD3; FANCI; PATL1; RPS27A; SPATS2L; RPS23; SLFN5; NUB1; GNB4; DRAP1; ZNF329; EEF1B2; DDB2; LGALS9; LAMP3; SERPINF2; RPS4X; PEX5; IGF2BP3; NTSR1; AGRN; ETV7; ZNF496; IFI6; LMO2; EIF2AK2; APOBEC3A; SAMD4A; FITM2; RPL10A; PSMB9; ABCA1; ISG20; CMTR1; ZNFX1; DTX3L; FBL; MKI67; IFIH1; IDO1; MT2A; PHF11; AP5B1; C2CD3; EEF1A1; PNPT1; CHAF1B; RIPK1; ELF1; DCAF11; MAP2K6; GPD2; FMR1; NLRC5; HSH2D; NDRG2; RMI2; BCL2L14; CCNA2; SHISA5; BLZF1; CDK17; SP140; XRN1; CDCA2; C1GALT1; TOR1A; TOR1B; APOL2; OASL; MAD2L1BP; TRIM27; CNP; ATP10A; KPNB1; PSME2; RUFY4; ORC1; LGALS3BP; OTOF; MCM4; ZNF684; GTPBP2; SCARB2; GCNT1; CYTH3; AIM2; IPO4; DDX60; CASP7; ISG15; TBL1X; E2F2; TRIM69; C3AR1; ANKFY1; TYMS; REC8; HAVCR2; SPG11; CMPK2; ATF3; SP100
GO:0006259	DNA metabolic process	2.97534e-07	5.90693e-06	DTX3L; PDGFRB; TREX1; SMCHD1; DTL; RPS27A; UBE2L6; MCM10; FOXM1; RRM2; FBXO6; CHAF1B; GMNN; KPNB1; TICRR; CCNA2; EXO1; ISG15; NBN; FANCA; DDB2; CLSPN; FANCI; TOP2A; BRCA1; BRCA2; PARP9; RMI2; TRIM25; DNASE1L3; ORC1; PML; MCM4; RBBP8; ZFYVE26; APOBEC3G; APOBEC3F; APOBEC3A; PARP10; TOP1; TYMS; REC8; XRN1; ISG20; SP100
GO:1902187	negative regulation of viral release from host cell	3.55808e-07	7.84145e-06	TRIM25; TRIM26; TRIM27; TRIM21; PML; TRIM5
GO:0032611	interleukin-1 beta production	3.6458e-07	7.03118e-06	CASP1; CARD17; LGALS9; MR1; GBP5; AIM2; IFI16; JAK2; ABCA1; PML; NOD1
GO:0080090	regulation of primary metabolic process	4.79897e-07	8.99806e-06	CD38; LIF; MOV10; TRIM14; PRKAG2; IGHG1; CASP10; MAFB; CAV1; TPX2; GADD45B; CCNY; THRA; OAS1; OAS3; OAS2; CAPN2; DLGAP5; SP110; ISG15; BRCA1; BRCA2; VRK2; TRIM25; TRIM26; TRIM27; TRIM21; TRIM22; RPL10; HES4; HELZ2; CXCL10; RBBP8; SOCS1; SCARB2; PARP14; CSF1; PARP10; TLR7; BST2; CCNK; CCL2; TNFSF10; DTL; RPL6; ITGA1; CCL8; RPL5; NTSR1; CBX7; TRIM38; NDRG2; USP25; TICRR; DDX58; ADAR; TREX1; CSRNP1; AFF1; CEACAM1; JAK2; MYD88; TOP2A; EPHB2; PARP9; CARD17; GBP1; COL4A3; TP53INP2; PTPN3; EIF4B; IL1RN; IRF7; IRF5; PLSCR1; IRF9; BATF2; HERC5; CRTAP; TRIM5; TRIM6; DTX3L; PDGFRB; SMCHD1; LAG3; KIF14; CCR1; SERPING1; FOXM1; GMNN; NMI; STAT2; STAT1; IGLV3-19; DNAJB1; CLSPN; MASTL; HESX1; IFI16; NBN; FANCA; PML; C2; FANCI; ZC3HAV1; RPS27A; NUB1; DRAP1; ZNF329; AIM2; DUSP5; LGALS9; LAMP3; SERPINF2; RPS4X; IGF2BP3; AGRN; ETV7; ZNF496; IFI6; LMO2; EIF2AK2; SAMD4A; FITM2; SP140; PSMB9; ABCA1; RRM2; C2CD3; EEF1A1; PNPT1; RIPK1; ELF1; MAP2K6; NLRC5; FMR1; BTN2A2; RMI2; RNF31; CCNA2; NCOA7; BLZF1; XRN1; CDCA2; NOD1; OASL; KPNB1; PSME2; WARS; ORC1; GTPBP1; ZNF684; LCP2; TBL1X; E2F2; CASP1; C3AR1; ZNFX1; CFB; TYMS; HAVCR2; ATF3; SP100
GO:0007049	cell cycle	5.29719e-07	4.38323e-06	CCL2; MKI67; LIF; PDGFRB; C2CD3; MASTL; PNPT1; PRKAG2; MX2; RIPK1; MCM10; FOXM1; MAP2K6; FBXO6; CHAF1B; GMNN; BTN2A2; NDC80; CHMP5; AZI2; STIL; CCNA2; MELK; ASPM; GADD45B; EXO1; DYNLT1; CDK17; CDCA2; PTP4A1; NBN; FANCA; DLGAP5; PML; CLSPN; CUL1; FANCI; TOP2A; BRCA1; BRCA2; BUB1; TICRR; RMI2; KPNB1; PSME2; TRIM21; ORC1; MCM4; HERC5; MAD2L1BP; PTPN3; NUSAP1; ZFYVE26; KIF14; RBBP8; E2F2; DTL; CCNY; CD2AP; TYMS; REC8; TPX2; NCAPG; CCNK; RRM2
GO:0098586	cellular response to virus	5.40771e-07	9.86541e-06	DDX58; IRF7; DHX58; IFI6; IFIH1; LGALS9; DDX60; FMR1; TRIM6
GO:0007154	cell communication	5.51962e-07	4.38323e-06	CD38; DTX3L; LIF; MOV10; IGHV1-18; IGHG1; CCRL2; CASP10; MICB; CAV1; TPX2; NTNG2; GADD45B; DYNLT1; CCNY; THRA; OAS1; OAS3; OAS2; NAPA; DLGAP5; ISG15; CUL1; BRCA1; IFITM1; BRCA2; VRK2; TRIM25; TRIM26; IFI35; TRIM21; TRIM22; IMPA2; CXCL11; CXCL10; SRGAP2; KPTN; SH3BP4; XAF1; SOCS1; PARP14; CSF1; CD2AP; TLR7; BST2; RNF213; CCL2; SPATA13; TNFSF10; TRIM6; DTL; ITGA1; CCL8; RPL5; MX2; DOCK4; MX1; EXOC3L1; UNC93B1; IFIT5; IFIT3; IFIT2; IFIT1; CYSLTR1; STIL; TRIM5; ZBP1; ADAR; TREX1; CSRNP1; CEACAM1; JAK2; MYD88; EPHB2; PARP9; GBP2; GBP1; NUDT3; COL4A3; DDX60; PTPN3; IL1RN; IRF7; DHX58; IRF5; PLSCR1; CD274; IRF9; TNFAIP6; OTOF; MELK; RHBDF2; PRKAG2; WDFY1; HES4; NXPH4; CLEC10A; PDGFRB; BTN3A3; BTN3A1; LAG3; KIF14; CCR1; TRIM38; FOXM1; PDCD1LG2; USP18; PIK3AP1; TNFSF13B; RAB8A; STAT2; STAT1; IGLV3-19; ASPM; MASTL; AZI2; IFI16; ICAM3; NBN; FANCA; PML; LY6E; RPS27A; GNB4; AIM2; DUSP5; LGALS9; SERPINF2; NTSR1; AGRN; GPR157; IFI6; EIF2AK2; ABCA1; ISG20; NMI; IFITM3; IFIH1; MT2A; C2CD3; RIPK1; ELF1; MAP2K6; NLRC5; FMR1; BTN2A2; HSH2D; NDRG2; RNF31; CCNA2; SHISA5; RSAD2; GRIN3A; TOR1A; NOD1; CNP; KPNB1; PSME2; DDX58; OASL; LGALS3BP; GTPBP1; LCP2; CYTH3; TBL1X; E2F2; CASP1; C3AR1; TYMP; HAVCR2; SPG11; ATF3; SP100
GO:0006807	nitrogen compound metabolic process	5.85267e-07	4.3895e-06	CD38; PGAP1; LIF; TREX1; MOV10; TRIM14; IGHV1-18; IGHG1; DUSP5; CASP10; SCO2; APOL1; MAFB; MARCH9; CAV1; ADAMTS5; TPX2; EIF3L; GADD45B; THRA; OAS1; OAS3; OAS2; PTP4A1; CAPN2; DLGAP5; SP110; JAK2; CUL1; BRCA1; BRCA2; CTSL; VRK2; TRIM25; TRIM26; TRIM27; SPTLC2; TRIM21; TRIM22; RPL15; RPL10; HELZ2; ACOT9; CXCL10; TRIM69; ZFYVE26; RBBP8; SOCS1; EEF1G; PARP14; EIF2D; PARP12; CSF1; PARP10; CD2AP; TLR7; BST2; APOBEC3G; RNF213; CCNK; CCL2; KLHL36; TNFSF10; DTL; RPL6; ITGA1; RPL4; RPL5; RPL3; CCNY; UBE2L6; CBX7; TRIM38; NDRG2; PARP11; USP25; PARP9; DDX58; RPL7A; TRIM5; ADAR; EXO1; PPM1K; CSRNP1; AFF1; CEACAM1; PCBP2; MYD88; TOP2A; EPHB2; NUDT3; BUB1; TICRR; CARD17; GBP1; DNASE1L3; REC8; COL4A3; MIA3; HERC6; PTPN3; EIF4B; IL1RN; IRF7; STAT1; IRF5; PLSCR1; IRF9; GCH1; TOP1; TCN2; MELK; RHBDF2; BATF2; ATXN7; CRTAP; HES4; FBXO39; TRIM6; DTX3L; PDGFRB; SMCHD1; NT5C3A; LAP3; TP53INP2; LAG3; KIF14; CCR1; SERPING1; FOXM1; FBXO6; GMNN; RPS8; NMI; RAB8A; STAT2; RRM2; IGLV3-19; DNAJB1; CLSPN; MASTL; HESX1; IFI16; NBN; FANCA; RPL7; PML; C2; CCL8; FANCI; PATL1; RPS27A; RPS23; NUB1; DRAP1; ZNF329; EEF1B2; DDB2; LGALS9; LAMP3; SERPINF2; RPS4X; PEX5; IGF2BP3; MTHFD2; AGRN; HERC5; ETV7; ZNF496; IFI6; LMO2; EIF2AK2; APOBEC3A; SAMD4A; RPL10A; PSMB9; ABCA1; ISG20; CMTR1; FBL; SAT1; IFIH1; IDO1; C2CD3; EEF1A1; PNPT1; CHAF1B; RIPK1; ELF1; DCAF11; SRBD1; MAP2K6; GPD2; FMR1; GCNT1; RMI2; RNF31; CCNA2; NCOA7; SHISA5; BLZF1; CDK17; SP140; XRN1; CDCA2; C1GALT1; TOR1A; APOL6; NOD1; APOL2; OASL; APOBEC3F; MCM10; CNP; KPNB1; PSME2; WARS; ORC1; PRKAG2; MCM4; GTPBP1; ZNF684; GTPBP2; LCP2; USP18; AIM2; ZC3HAV1; NLRC5; CASP7; ISG15; TBL1X; E2F2; CASP1; C3AR1; ZNFX1; CFB; CERK; BTN2A2; TYMS; TYMP; HAVCR2; CMPK2; ATF3; SP100
GO:0009892	negative regulation of metabolic process	6.9755e-07	1.23907e-05	CD38; LIF; MOV10; PRKAG2; USP25; CAV1; ADAMTS5; GADD45B; THRA; ZC3HAV1; DRAP1; BRCA1; BRCA2; TRIM27; TRIM21; TRIM22; RPL15; RPL10; HELZ2; RBBP8; SOCS1; PARP14; PARP10; XRN1; BST2; RPL6; RPL7; RPL4; RPL5; RPL3; GMNN; NDRG2; RPL7A; ADAR; CEACAM1; ISG15; MYD88; EPHB2; PARP9; GBP1; COL4A3; PTPN3; IRF7; ETV7; CRTAP; HES4; TRIM6; DTX3L; SMCHD1; LAG3; CCR1; SERPING1; FOXM1; CBX7; RPS8; NCOA7; STAT1; DNAJB1; MASTL; IFI16; NBN; PML; PATL1; RPS27A; RPS23; DUSP5; LGALS9; LAMP3; SERPINF2; RPS4X; IGF2BP3; IFI6; EIF2AK2; SAMD4A; RPL10A; NMI; PNPT1; RIPK1; MAP2K6; FMR1; BTN2A2; RMI2; CARD17; WARS; GTPBP1; TBL1X; E2F2; ZNFX1; TYMS; ATF3; HAVCR2; SP100
GO:0044770	cell cycle phase transition	7.28701e-07	7.9053e-06	CCL2; DTL; RIPK1; FOXM1; RRM2; GMNN; BTN2A2; NDC80; TPX2; CCNA2; TYMS; CLSPN; MASTL; NBN; DLGAP5; PML; CUL1; MAD2L1BP; BRCA1; MCM10; BUB1; TICRR; PSME2; ORC1; MCM4; KIF14; RBBP8; CCNY; MELK
GO:0051239	regulation of multicellular organismal process	8.34817e-07	8.79014e-06	CD38; LIF; MOV10; MAFB; CAV1; ADAMTS5; NTNG2; DYNLT1; THRA; OAS2; CAPN2; PCBP2; BRCA1; IFITM1; BRCA2; CTSL; TRIM25; TRIM27; TRIM21; CXCL10; SRGAP2; SOCS1; SCARB2; CSF1; CD2AP; TLR7; BST2; TRIM38; DOCK4; NTSR1; UBE2L6; NDRG2; RSAD2; DDX58; ZBP1; TREX1; CEACAM1; JAK2; MYD88; EPHB2; GBP1; GBP5; COL4A3; DDX60; KIAA1109; IL1RN; IRF7; STAT1; IRF5; CD274; GCH1; HERC5; HES4; TRIM6; CYP2J2; PDGFRB; LAG3; KIF14; CCR1; SERPING1; SRGAP2C; DHX58; ASPM; IFI16; FANCA; PML; AIM2; LGALS9; SERPINF2; IGF2BP3; AGRN; LMO2; EIF2AK2; ABCA1; NMI; IFIH1; IDO1; RIPK1; ELF1; MAP2K6; NLRC5; FMR1; BTN2A2; NOD1; CARD17; WARS; PDCD1LG2; ISG15; E2F2; CASP1; C3AR1; TYMP; HAVCR2; SP100
GO:0051171	regulation of nitrogen compound metabolic process	1.07591e-06	1.86215e-05	CD38; LIF; MOV10; TRIM14; PRKAG2; IGHG1; CASP10; MAFB; CAV1; TPX2; GADD45B; THRA; OAS1; OAS3; OAS2; CAPN2; DLGAP5; SP110; ISG15; BRCA1; BRCA2; VRK2; TRIM25; TRIM26; TRIM27; OASL; TRIM22; RPL10; HES4; HELZ2; CXCL10; RBBP8; SOCS1; PARP14; CSF1; PARP10; TLR7; BST2; CCNK; CCL2; TNFSF10; DTL; RPL6; ITGA1; CCL8; RPL5; CCNY; CBX7; TRIM38; NDRG2; USP25; TICRR; DDX58; ADAR; TREX1; CSRNP1; AFF1; CEACAM1; JAK2; MYD88; TOP2A; EPHB2; PARP9; CARD17; GBP1; COL4A3; TP53INP2; PTPN3; ORC1; EIF4B; IL1RN; IRF7; IRF5; PLSCR1; IRF9; BATF2; HERC5; CRTAP; TRIM5; TRIM6; DTX3L; PDGFRB; SMCHD1; LAG3; KIF14; CCR1; SERPING1; FOXM1; GMNN; NMI; STAT2; STAT1; IGLV3-19; DNAJB1; CLSPN; MASTL; HESX1; IFI16; NBN; FANCA; PML; C2; FANCI; ZC3HAV1; RPS27A; NUB1; DRAP1; ZNF329; AIM2; DUSP5; LGALS9; LAMP3; SERPINF2; RPS4X; IGF2BP3; AGRN; ETV7; ZNF496; IFI6; LMO2; EIF2AK2; SAMD4A; SP140; PSMB9; RRM2; C2CD3; EEF1A1; PNPT1; RIPK1; ELF1; MAP2K6; NLRC5; FMR1; BTN2A2; RMI2; RNF31; CCNA2; NCOA7; BLZF1; XRN1; CDCA2; NOD1; PSME2; WARS; TRIM21; GTPBP1; ZNF684; LCP2; TBL1X; E2F2; CASP1; C3AR1; ZNFX1; CFB; TYMS; HAVCR2; ATF3; SP100
GO:0044428	nuclear part	1.22907e-06	2.23691e-05	TAP2; PRKAG2; TPX2; EIF3L; THRA; OAS1; OAS3; OAS2; JAK2; CUL1; BRCA1; BRCA2; TRIM25; TRIM27; OASL; TRIM22; HELZ2; RBBP8; SOCS1; EIF2D; PARP10; PARP11; APOBEC3G; RNF213; CCNK; DTL; RPL7; RPL4; RPL5; MX2; RPL3; DOCK4; MX1; UBE2L6; CBX7; RSAD2; PARP9; RPL7A; ADAR; EXO1; AFF1; TREX1; PCBP2; TOP2A; SPATA13; BUB1; TICRR; GBP2; TP53INP2; ORC1; IRF7; ETV7; PLSCR1; IRF9; GCH1; TOP1; SHISA5; ATXN7; SNX20; NMI; DTX3L; SMCHD1; LAP3; FOXM1; GMNN; PML; NDC80; RPS8; NUSAP1; STAT2; STAT1; DNAJB1; CLSPN; MASTL; IFI16; NBN; FANCA; DDB2; FANCI; PATL1; RPS27A; SPATS2L; RPS23; AIM2; DUSP5; RPS4X; LMO2; APOBEC3F; SAMD4A; SP140; PSMB9; ISG20; CMTR1; FBL; MKI67; PHF11; EEF1A1; FMR1; DCAF11; MAP2K6; CHAF1B; ELF1; RMI2; CCNA2; CDCA2; TOR1A; TOR1B; MAD2L1BP; MCM10; CNP; KPNB1; PSME2; TRIM21; MCM4; CYTH3; IPO4; CASP7; ISG15; TBL1X; E2F2; TRIM69; ZNFX1; TYMS; REC8; HAVCR2; SPG11; ATF3; SP100
GO:0031348	negative regulation of defense response	1.27135e-06	2.69809e-05	TRIM38; TRAFD1; TREX1; DHX58; PARP14; TNFAIP6; LGALS9; CEACAM1; IFI16; SERPING1; PCBP2; HAVCR2; NLRC5; MICB; IFIT1; NMI
GO:0031981	nuclear lumen	1.53688e-06	3.04301e-05	TAP2; PRKAG2; TPX2; EIF3L; THRA; OAS1; OAS3; OAS2; PCBP2; CUL1; BRCA1; BRCA2; TRIM25; TRIM27; OASL; TRIM22; HELZ2; RBBP8; SOCS1; EIF2D; PARP10; RNF213; CCNK; DTL; RPL7; RPL4; RPL5; RPL3; DOCK4; PML; UBE2L6; CBX7; RSAD2; TICRR; RPL7A; ADAR; EXO1; AFF1; TREX1; JAK2; TOP2A; SPATA13; BUB1; PARP9; GBP2; TP53INP2; ORC1; IRF7; ETV7; PLSCR1; IRF9; GCH1; TOP1; ATXN7; SNX20; NMI; DTX3L; SMCHD1; LAP3; FOXM1; GMNN; NDC80; RPS8; NUSAP1; STAT2; STAT1; DNAJB1; CLSPN; MASTL; IFI16; NBN; FANCA; DUSP5; FANCI; PATL1; RPS27A; SPATS2L; RPS23; AIM2; DDB2; RPS4X; LMO2; SAMD4A; SP140; PSMB9; ISG20; CMTR1; FBL; MKI67; PHF11; EEF1A1; FMR1; DCAF11; MAP2K6; CHAF1B; ELF1; RMI2; CCNA2; CDCA2; MAD2L1BP; MCM10; CNP; KPNB1; PSME2; TRIM21; MCM4; CYTH3; IPO4; CASP7; ISG15; TBL1X; E2F2; TRIM69; TYMS; REC8; HAVCR2; SPG11; ATF3; SP100
GO:0046794	transport of virus	1.61213e-06	2.72047e-05	KPNB1; RPS27A; DYNLT1; BST2; FMR1; CAV1
GO:0022402	cell cycle process	1.93989e-06	1.37834e-05	CCL2; MKI67; LIF; PDGFRB; C2CD3; MASTL; PNPT1; PRKAG2; RIPK1; MCM10; FOXM1; RRM2; GMNN; BTN2A2; NDC80; CHMP5; STIL; CCNA2; MELK; ASPM; EXO1; DYNLT1; NBN; FANCA; DLGAP5; PML; CLSPN; CUL1; TOP2A; BRCA1; BRCA2; BUB1; TICRR; RMI2; KPNB1; PSME2; TPX2; ORC1; MCM4; MAD2L1BP; NUSAP1; KIF14; RBBP8; ZFYVE26; DTL; CCNY; TYMS; REC8; NCAPG; CCNK; MAP2K6
GO:0051241	negative regulation of multicellular organismal process	1.99433e-06	3.28335e-05	CD38; IFIH1; IDO1; DOCK4; LAG3; RIPK1; CCR1; SERPING1; MAP2K6; PDCD1LG2; BTN2A2; MAFB; NDRG2; SRGAP2C; ADAMTS5; DDX58; DHX58; STAT1; ASPM; DYNLT1; CEACAM1; PCBP2; PML; JAK2; EPHB2; BRCA2; TRIM25; GBP1; TRIM27; CARD17; LGALS9; COL4A3; SERPINF2; CXCL10; SRGAP2; NLRC5; UBE2L6; ISG15; SOCS1; E2F2; CD274; CD2AP; BST2; HERC5; NMI; HAVCR2; SP100
GO:0035556	intracellular signal transduction	2.01582e-06	2.0619e-05	LIF; PRKAG2; CCRL2; CASP10; CAV1; TPX2; GADD45B; CUL1; BRCA1; BRCA2; VRK2; TRIM25; TRIM22; CXCL11; CXCL10; KPTN; KIF14; SOCS1; PARP14; CSF1; CD2AP; TLR7; BST2; CCL2; SPATA13; TNFSF10; DTL; ITGA1; CCL8; RPL5; DOCK4; IFIT5; DDX58; TREX1; CEACAM1; JAK2; MYD88; EPHB2; PARP9; GBP1; DDX60; IL1RN; IRF7; DHX58; MELK; TRIM5; TRIM6; PDGFRB; SRGAP2; SH3BP4; CCR1; TRIM38; FOXM1; PIK3AP1; RAB8A; STAT2; STAT1; MASTL; AZI2; IFI16; NBN; PML; RPS27A; DUSP5; LGALS9; SERPINF2; IFI6; EIF2AK2; ABCA1; NMI; IFIH1; RIPK1; MAP2K6; NLRC5; BTN2A2; NDRG2; RNF31; CCNA2; SHISA5; NOD1; KPNB1; LCP2; CYTH3; E2F2; CASP1; ATF3; HAVCR2; SP100
GO:0006412	translation	2.40203e-06	4.91558e-05	EIF2D; MOV10; RPL6; RPL7; RPL4; RPL5; RPL3; SAMD4A; SRBD1; FMR1; RPS8; RPL7A; EIF3L; EEF1A1; RPS27A; RPS23; WARS; EEF1B2; RPL15; RPL10; GTPBP2; RPS4X; IGF2BP3; EIF4B; TICRR; EEF1G; EIF2AK2; TYMS; RPL10A; XRN1; GTPBP1
GO:0050777	negative regulation of immune response	2.62714e-06	5.19087e-05	TREX1; TRAFD1; DHX58; PARP14; TRIM27; LGALS9; CEACAM1; IFI16; SERPING1; BST2; NLRC5; HAVCR2; NMI
GO:1902579	multi-organism localization	2.7722e-06	1.87123e-05	KPNB1; RPS27A; DYNLT1; BST2; FMR1; IFIT1; CAV1
GO:0044766	multi-organism transport	2.7722e-06	2.7568e-05	KPNB1; RPS27A; DYNLT1; BST2; FMR1; IFIT1; CAV1
GO:0019899	enzyme binding	2.90716e-06	9.78745e-05	DTX3L; PDGFRB; TRIM6; ITGA1; RPL5; DOCK4; SRGAP2; CASP10; MCM10; FOXM1; MAP2K6; DDX58; GMNN; USP25; CCNK; CYTH3; SRGAP2B; CAV1; BCL2L14; TPX2; RAB8A; CCNA2; STAT2; STAT1; FMNL2; ASPM; DNAJB1; MASTL; SH3BP4; CEACAM1; PCBP2; CAPN2; EEF1A1; PML; JAK2; FANCI; RNF31; SPATA13; CUL1; KIF14; TOP2A; BRCA1; BRCA2; PARP9; VRK2; GBP1; KPNB1; CARD17; WARS; TRIM22; PLSCR1; PRKAG2; LGALS9; SERPINF2; PTPN3; SOCS1; UBE2L6; RPS27A; SRGAP2C; RIPK1; PEX5; CASP1; SCARB2; ANKFY1; GCH1; CCNY; GRIN3A; PARP14; STX17; ABCA1; IPO4; SP100; TRIM5; BLZF1; FBL
GO:0006954	inflammatory response	2.93591e-06	4.70128e-05	CCL2; IDO1; CCL8; IGHG1; CCRL2; CCR1; SERPING1; PIK3AP1; CYSLTR1; IGLV3-19; TREX1; IFI16; JAK2; FANCA; C2; MYD88; APOL2; DNASE1L3; GBP5; AIM2; LGALS9; SERPINF2; CXCL11; CXCL10; USP18; IL1RN; PLSCR1; C3AR1; TNFAIP6; CFB; CSF1; TLR7; NOD1; SIGLEC1; HAVCR2; NMI
GO:0002237	response to molecule of bacterial origin	2.99489e-06	4.70128e-05	CCL2; IL1RN; IDO1; HAVCR2; IRF5; CNP; CASP1; PDCD1LG2; CD274; CMPK2; GCH1; CARD17; LGALS9; JAK2; CAPN2; ABCA1; CXCL11; CXCL10; TRIM5; CHMP5; TRIM6
GO:0044238	primary metabolic process	3.06728e-06	1.97182e-05	CD38; PCK2; LIF; TREX1; MOV10; TRIM14; IGHV1-18; IGHG1; DUSP5; CASP10; PI4K2B; SCO2; APOL1; MAFB; MARCH9; CAV1; ADAMTS5; TPX2; EIF3L; DHRS9; GADD45B; CCNY; THRA; OAS1; OAS3; OAS2; PTP4A1; CAPN2; DLGAP5; SP110; JAK2; CUL1; BRCA1; BRCA2; CTSL; VRK2; TRIM25; TRIM26; TRIM27; SPTLC2; TRIM21; TRIM22; RPL15; IMPA2; RPL10; HELZ2; ACOT9; CXCL10; TRIM69; ZFYVE26; RBBP8; SOCS1; EEF1G; PARP14; EIF2D; PARP12; CSF1; PARP10; CD2AP; GALM; TLR7; SCARB2; APOBEC3G; RNF213; CCNK; CCL2; KLHL36; EIF2AK2; DTL; RPL6; ITGA1; RPL4; RPL5; RPL3; NTSR1; UBE2L6; CBX7; TRIM38; NDRG2; PARP11; USP25; PARP9; DDX58; RPL7A; TRIM5; ADAR; EXO1; PPM1K; CSRNP1; AFF1; CEACAM1; PCBP2; MYD88; TOP2A; EPHB2; NUDT3; BUB1; TICRR; CARD17; GBP1; DNASE1L3; REC8; COL4A3; MIA3; HERC6; PTPN3; BST2; EIF4B; IL1RN; IRF7; STAT1; IRF5; PLSCR1; IRF9; TOP1; MELK; RHBDF2; BATF2; ATXN7; CRTAP; HES4; FBXO39; TRIM6; CYP2J2; PDGFRB; SMCHD1; NT5C3A; LAP3; TP53INP2; LAG3; KIF14; CCR1; SERPING1; FOXM1; FBXO6; GMNN; PIK3AP1; RPS8; NMI; RAB8A; TNFSF10; STAT2; RRM2; IGLV3-19; DNAJB1; CLSPN; MASTL; PGAP1; HESX1; IFI16; NBN; FANCA; RPL7; PML; C2; CCL8; FANCI; PATL1; RPS27A; RPS23; NUB1; DRAP1; ZNF329; EEF1B2; DDB2; LGALS9; LAMP3; SERPINF2; RPS4X; PEX5; IGF2BP3; AGRN; HERC5; ETV7; ZNF496; IFI6; LMO2; GCNT1; APOBEC3A; SAMD4A; FITM2; RPL10A; PSMB9; ABCA1; ISG20; CMTR1; DTX3L; FBL; C2CD3; IFIH1; IDO1; EEF1A1; PNPT1; CHAF1B; RIPK1; ELF1; DCAF11; SRBD1; MAP2K6; GPD2; FMR1; BTN2A2; RMI2; RNF31; CCNA2; NCOA7; SHISA5; BLZF1; CDK17; SP140; XRN1; CDCA2; C1GALT1; TOR1A; APOL6; NOD1; APOL2; OASL; APOBEC3F; MCM10; CNP; KPNB1; PSME2; WARS; ORC1; PRKAG2; MCM4; GTPBP1; ZNF684; GTPBP2; LCP2; USP18; AIM2; ZC3HAV1; NLRC5; CASP7; ISG15; TBL1X; E2F2; CASP1; C3AR1; ZNFX1; CFB; CERK; TYMS; TYMP; HAVCR2; CMPK2; ATF3; SP100
GO:0051091	positive regulation of DNA-binding transcription factor activity	3.54453e-06	5.43763e-05	DDX58; RPS27A; TRIM27; TRIM14; TRIM25; TRIM26; EIF2AK2; TRIM21; TRIM22; AIM2; RIPK1; LGALS9; TRIM38; JAK2; NOD1; MYD88; TRIM5; RNF31
GO:0005840	ribosome	3.65247e-06	5.53958e-05	EIF2D; RPL5; RPS23; RPL6; RPL7; RPL4; EIF2AK2; RPL3; RPS4X; RPL15; RPL7A; RPL10A; FMR1; RPL10; RPS27A; PNPT1; RPS8
GO:0008104	protein localization	3.65615e-06	3.53758e-05	CD38; TAP1; LIF; TAP2; RNF31; AP5B1; BTN3A1; RPL6; RPL7; RPL4; RPL5; MX2; RPL3; KIF14; C2CD3; RTP4; RPS27A; EXOC3L1; UNC93B1; BTN2A2; TTC21A; NDC80; RSAD2; IFIT1; CAV1; STIL; RAB8A; DTX3L; BLZF1; TREX1; DYNLT1; RHBDF2; IFIH1; UNC119B; PARP11; AGRN; TOR1A; CHMP5; NAPA; PML; JAK2; RPS8; SH3BP4; CD274; EPHB2; PARP9; BRCA2; RPS23; PGAP1; TIMM10; GBP2; GBP1; KPNB1; CARD17; DDX58; TRIM22; AIM2; RPL15; LGALS9; RPL7A; RPL10; GBP5; MIA3; TP53INP2; RPS4X; LCP2; IPO4; KPTN; IL1RN; PEX5; CASP1; SCARB2; EIF2D; CD2AP; TNFSF13B; SOCS1; TRIM27; RPL10A; STX17; ABCA1; SNX20; TRIM6; TRIM5; HAVCR2; SP100
GO:0022625	cytosolic large ribosomal subunit	3.91735e-06	0.000188033	RPL7A; RPL6; RPL7; RPL4; RPL5; RPL3; RPL15; RPL10A; RPL10
GO:0006974	cellular response to DNA damage stimulus	4.0846e-06	6.1269e-05	DTX3L; TREX1; SMCHD1; DTL; RPS27A; UBE2L6; MCM10; FOXM1; MAP2K6; FBXO6; CHAF1B; FMR1; RMI2; TICRR; EXO1; MASTL; IFI16; ISG15; NBN; FANCA; PML; CLSPN; FANCI; TOP2A; BRCA1; BRCA2; PARP9; TRIM25; DDB2; RBBP8; IRF7; ZFYVE26; PARP10; SHISA5; REC8; SP100; CCNK
GO:0003735	structural constituent of ribosome	4.16724e-06	4.68815e-05	RPL7A; RPS23; RPL6; RPL7; RPL4; RPL5; RPL3; RPL15; SRBD1; RPL10A; RPS4X; RPL10; RPS27A; RPS8
GO:0016814	hydrolase activity, acting on carbon-nitrogen (but not peptide) bonds, in cyclic amidines	4.21978e-06	0.000244747	APOBEC3F; MTHFD2; ZBP1; ADAR; GCH1; APOBEC3A; APOBEC3G
GO:0032652	regulation of interleukin-1 production	4.28029e-06	8.17536e-05	CASP1; CARD17; LGALS9; AIM2; CEACAM1; IFI16; JAK2; PML; NOD1; HAVCR2
GO:0006508	proteolysis	4.38235e-06	6.43063e-05	DTX3L; C2CD3; IFIH1; TNFSF10; DTL; LAP3; RPL5; CARD17; IGHG1; CASP10; DCAF11; SERPING1; TRIM38; FBXO6; DDX58; FMR1; USP25; USP18; CAV1; ADAMTS5; RIPK1; CCNA2; IGLV3-19; CLSPN; IFI16; JAK2; CAPN2; DDB2; C2; TOR1A; CUL1; KIF14; BRCA1; RPS27A; CTSL; LAMP3; NUB1; TRIM25; PSME2; TRIM21; AIM2; PML; LGALS9; PCBP2; COL4A3; SERPINF2; PTPN3; UBE2L6; TP53INP2; CASP7; ISG15; TBL1X; CASP1; IFI6; C3AR1; CFB; CD2AP; RHBDF2; PSMB9; BST2; ATXN7; NOD1; FBXO39; RNF213
GO:0071704	organic substance metabolic process	4.45594e-06	2.73432e-05	CD38; PCK2; LIF; TREX1; MOV10; TRIM14; IGHV1-18; IGHG1; DUSP5; CASP10; PI4K2B; SCO2; APOL1; MAFB; MARCH9; CAV1; ADAMTS5; TPX2; EIF3L; DHRS9; GADD45B; CCNY; THRA; OAS1; OAS3; OAS2; PTP4A1; CAPN2; DLGAP5; SP110; JAK2; CUL1; BRCA1; BRCA2; CTSL; VRK2; TRIM25; TRIM26; TRIM27; SPTLC2; TRIM21; TRIM22; RPL15; IMPA2; RPL10; HELZ2; ACOT9; CXCL10; TRIM69; ZFYVE26; RBBP8; SOCS1; EEF1G; PARP14; EIF2D; PARP12; CSF1; PARP10; CD2AP; GALM; TLR7; SCARB2; APOBEC3G; RNF213; CCNK; CCL2; KLHL36; EIF2AK2; DTL; RPL6; ITGA1; RPL4; RPL5; RPL3; NTSR1; UBE2L6; CBX7; TRIM38; NDRG2; PARP11; USP25; PARP9; DDX58; RPL7A; TRIM5; ADAR; EXO1; PPM1K; CSRNP1; AFF1; CEACAM1; PCBP2; PIK3AP1; MYD88; TOP2A; EPHB2; NUDT3; BUB1; TICRR; CARD17; GBP1; DNASE1L3; REC8; COL4A3; MIA3; HERC6; PTPN3; BST2; EIF4B; IL1RN; IRF7; STAT1; IRF5; PLSCR1; IRF9; GCH1; TOP1; TCN2; MELK; RHBDF2; BATF2; ATXN7; CRTAP; HES4; FBXO39; TRIM6; CYP2J2; PDGFRB; SMCHD1; NT5C3A; LAP3; TP53INP2; LAG3; KIF14; CCR1; SERPING1; FOXM1; FBXO6; GMNN; CHMP5; RPS8; NMI; RAB8A; TNFSF10; STAT2; RRM2; IGLV3-19; DNAJB1; CLSPN; MASTL; PGAP1; HESX1; IFI16; NBN; FANCA; RPL7; DDB2; C2; CCL8; FANCI; PATL1; RPS27A; RPS23; NUB1; DRAP1; ZNF329; EEF1B2; PML; LGALS9; LAMP3; SERPINF2; RPS4X; PEX5; IGF2BP3; MTHFD2; AGRN; HERC5; ETV7; ZNF496; IFI6; LMO2; GCNT1; APOBEC3A; SAMD4A; FITM2; RPL10A; PSMB9; ABCA1; ISG20; CMTR1; DTX3L; FBL; SAT1; IFIH1; IDO1; C2CD3; EEF1A1; PNPT1; CHAF1B; RIPK1; ELF1; DCAF11; SRBD1; MAP2K6; GPD2; FMR1; BTN2A2; RMI2; RNF31; CCNA2; NCOA7; SHISA5; BLZF1; CDK17; SP140; XRN1; CDCA2; C1GALT1; TOR1A; APOL6; NOD1; APOL2; OASL; APOBEC3F; MCM10; CNP; TDRD7; KPNB1; PSME2; WARS; ORC1; PRKAG2; MCM4; GTPBP1; ZNF684; GTPBP2; LCP2; USP18; AIM2; ZC3HAV1; NLRC5; CASP7; ISG15; TBL1X; E2F2; CASP1; C3AR1; ZNFX1; CFB; CERK; TYMS; TYMP; HAVCR2; CMPK2; ATF3; SP100
GO:0043043	peptide biosynthetic process	5.30142e-06	9.79907e-05	EIF2D; MOV10; RPL6; RPL7; RPL4; RPL5; RPL3; SAMD4A; SRBD1; FMR1; RPS8; RPL7A; EIF3L; EEF1A1; RPS27A; RPS23; WARS; EEF1B2; RPL15; RPL10; GTPBP2; RPS4X; IGF2BP3; EIF4B; TICRR; EEF1G; EIF2AK2; TYMS; RPL10A; XRN1; GTPBP1
GO:0032496	response to lipopolysaccharide	5.65792e-06	8.12574e-05	CCL2; IL1RN; IDO1; HAVCR2; CNP; CASP1; PDCD1LG2; CD274; CMPK2; GCH1; CARD17; LGALS9; JAK2; CAPN2; ABCA1; CXCL11; CXCL10; TRIM5; CHMP5; TRIM6
GO:0006260	DNA replication	6.32721e-06	0.000113297	BRCA1; RBBP8; TICRR; BRCA2; CCNA2; TREX1; DTL; EXO1; TOP1; ORC1; MCM10; MCM4; NBN; CHAF1B; GMNN; CLSPN; RMI2; RRM2
GO:0051090	regulation of DNA-binding transcription factor activity	6.70355e-06	6.31545e-05	TRIM38; TRIM14; RPS27A; RIPK1; NLRC5; RNF31; DDX58; JAK2; FANCA; NOD1; MYD88; TRIM25; TRIM26; TRIM27; TRIM21; TRIM22; AIM2; LGALS9; EIF2AK2; PARP10; TRIM5; HAVCR2; SP100
GO:0031323	regulation of cellular metabolic process	7.17783e-06	0.000100938	CD38; LIF; MOV10; TRIM14; PRKAG2; CASP10; MAFB; CAV1; TPX2; GADD45B; CCNY; THRA; OAS1; OAS3; OAS2; SPTLC2; CAPN2; DLGAP5; SP110; ISG15; BRCA1; BRCA2; VRK2; TRIM25; TRIM26; TRIM27; OASL; TRIM22; RPL10; HELZ2; CXCL10; SH3BP4; RBBP8; SOCS1; SCARB2; PARP14; CSF1; PARP10; TLR7; BST2; CCNK; CCL2; TNFSF10; CLSPN; RPL6; ITGA1; CCL8; RPL5; NTSR1; CBX7; TRIM38; NDRG2; USP25; TICRR; DDX58; ADAR; TREX1; CSRNP1; AFF1; CEACAM1; JAK2; MYD88; TOP2A; EPHB2; PARP9; CARD17; GBP1; RUFY4; COL4A3; TP53INP2; PTPN3; ORC1; EIF4B; IL1RN; IRF7; IRF5; PLSCR1; IRF9; GCH1; BATF2; HERC5; CRTAP; TRIM5; TRIM6; DTX3L; PDGFRB; SMCHD1; LAG3; KIF14; CCR1; SERPING1; FOXM1; GMNN; CHMP5; NMI; RAB8A; STAT2; STAT1; DNAJB1; MASTL; HESX1; IFI16; NBN; FANCA; PML; FANCI; ZC3HAV1; RPS27A; NUB1; DRAP1; ZNF329; AIM2; DUSP5; LGALS9; LAMP3; SERPINF2; RPS4X; IGF2BP3; AGRN; ETV7; ZNF496; IFI6; LMO2; EIF2AK2; SAMD4A; FITM2; SP140; RRM2; EEF1A1; PNPT1; RIPK1; ELF1; MAP2K6; NLRC5; FMR1; BTN2A2; RMI2; RNF31; CCNA2; NCOA7; BLZF1; XRN1; CDCA2; NOD1; PSME2; WARS; TRIM21; GTPBP1; ZNF684; LCP2; TBL1X; E2F2; CASP1; HES4; ZNFX1; TYMS; HAVCR2; ATF3; SP100
GO:0003727	single-stranded RNA binding	7.34355e-06	0.000277922	DDX58; DHX58; PNPT1; IFIH1; TLR7; DDX60; FMR1; IFIT5; EIF4B; PATL1
GO:0033365	protein localization to organelle	7.68061e-06	0.000131132	DTX3L; LIF; RPL6; RPL7; RPL4; RPL5; RPL3; SH3BP4; RPS27A; TTC21A; NDC80; RPS8; STIL; RPL7A; TOR1A; TIMM10; PML; JAK2; RNF31; C2CD3; PARP9; BRCA2; RPS23; GBP2; GBP1; KPNB1; GBP5; RPL15; RPL10; MIA3; RPS4X; KPTN; PEX5; SCARB2; CD2AP; RPL10A; IPO4; SP100
GO:0051092	positive regulation of NF-kappaB transcription factor activity	7.78094e-06	0.000131132	RPS27A; TRIM14; TRIM25; EIF2AK2; TRIM22; AIM2; RIPK1; LGALS9; TRIM38; NOD1; MYD88; TRIM5; RNF31
GO:0010564	regulation of cell cycle process	9.54065e-06	0.000156194	CCL2; MKI67; LIF; PDGFRB; RIPK1; FOXM1; RRM2; BTN2A2; NDC80; RMI2; STIL; CCNA2; DTL; CHMP5; NBN; DLGAP5; PML; CLSPN; CUL1; MAD2L1BP; BRCA1; BRCA2; BUB1; TICRR; PSME2; TPX2; ORC1; NUSAP1; KIF14; RBBP8; ZFYVE26; CCNK
GO:1990404	protein ADP-ribosylase activity	9.97997e-06	0.000251994	PARP14; PARP12; ZC3HAV1; PARP10; PARP11
GO:0097367	carbohydrate derivative binding	1.01294e-05	9.11647e-05	PCK2; MKI67; AGRN; EIF2AK2; MOV10; CD1C; SMCHD1; PDGFRB; EEF1A1; CCL8; DDX60; MX2; IFIH1; MX1; RIPK1; CXCL11; TAP2; PI4K2B; MAP2K6; NLRC5; BUB1; ADAMTS5; IFI44L; TPX2; RAB8A; DHX58; DDX58; CMPK2; TREX1; MASTL; CDK17; OAS1; OAS3; OAS2; JAK2; ATP10A; TOR1A; NOD1; DDX60L; OASL; TOP2A; EPHB2; PRKAG2; CTSL; PARP9; TAP1; VRK2; GBP3; GBP2; GBP1; TOR1B; WARS; GBP5; ORC1; MCM4; GTPBP1; SLFN12; HELZ2; GTPBP2; GIMAP4; CXCL10; GBP4; GIMAP2; KIF14; GCH1; CERK; TOP1; TNFAIP6; MELK; GBP6; ABCA1; SLFN5
GO:0006281	DNA repair	1.03317e-05	0.000164447	DTX3L; TREX1; SMCHD1; DTL; RPS27A; UBE2L6; FOXM1; FBXO6; CHAF1B; RMI2; TICRR; EXO1; ISG15; NBN; FANCA; PML; CLSPN; FANCI; BRCA1; BRCA2; PARP9; TRIM25; DDB2; RBBP8; ZFYVE26; PARP10; REC8
GO:0012505	endomembrane system	1.07872e-05	0.000152737	CD38; TAP1; TAP2; ERGIC3; PI4K2B; GRAMD1B; USP25; MARCH9; CAV1; ADAMTS5; DHRS9; DYNLT1; MR1; OAS1; SPTLC2; CAPN2; NAPA; IFITM3; BRCA2; CTSL; VRK2; TRIM27; TRIM22; RPL10; SAMD9L; EEF1G; CSF1; PARP11; TLR7; BST2; CD1C; DTL; RPL6; ITGA1; RPL4; RPL5; MX2; DOCK4; MX1; EXOC3L1; UNC93B1; NDRG2; IFIT2; TREX1; CEACAM1; JAK2; LHFPL2; MYD88; GBP3; GBP2; GBP1; DNASE1L3; GBP5; GBP4; COL4A3; MIA3; GIMAP2; PEX5; PLSCR1; CD274; TNFAIP6; OTOF; TCN2; SHISA5; RHBDF2; WDFY1; SNX20; TRIM5; CYP2J2; PDGFRB; LAP3; SH3BP4; SERPING1; FBXO6; CHMP5; RPS8; RAB8A; CLSPN; NT5C3A; PML; PTP4A1; RPS27A; RPS23; EEF1B2; LAMP3; SERPINF2; IRF7; NTSR1; AGRN; FITM2; SP140; STX17; ABCA1; DTX3L; CRTAP; KIAA0319L; GCH1; PHF11; EEF1A1; PNPT1; RIPK1; BCL2L14; GCNT1; BLZF1; RSAD2; C1GALT1; TOR1A; TOR1B; APOL2; APOL1; MAD2L1BP; PGAP1; ATP10A; KPNB1; LGALS3BP; GTPBP2; SCARB2; PDCD1LG2; CYTH3; IPO4; C3AR1; ANKFY1; HAVCR2
GO:0003950	NAD+ ADP-ribosyltransferase activity	1.09706e-05	0.000277922	PARP9; PARP14; PARP12; PARP10; PARP11; ZC3HAV1
GO:0035639	purine ribonucleoside triphosphate binding	1.10514e-05	0.000427322	PCK2; MKI67; IFIH1; EIF2AK2; MOV10; SMCHD1; PDGFRB; EEF1A1; PRKAG2; MX2; MX1; RIPK1; TAP2; PI4K2B; MAP2K6; DDX58; NLRC5; IFI44L; TPX2; RAB8A; DHX58; CMPK2; MASTL; CDK17; OAS1; OAS3; OAS2; TOR1A; GIMAP2; ATP10A; JAK2; NOD1; DDX60L; OASL; TOP2A; EPHB2; BUB1; TAP1; VRK2; GBP3; GBP2; GBP1; TOR1B; WARS; GBP5; ORC1; MCM4; GTPBP1; SLFN12; HELZ2; GTPBP2; GIMAP4; GBP4; DDX60; KIF14; GCH1; CERK; TOP1; MELK; GBP6; ABCA1; SLFN5
GO:0045184	establishment of protein localization	1.12516e-05	0.000154996	CD38; TAP1; IFIH1; TAP2; RNF31; AP5B1; BTN3A1; RPL6; RPL7; RPL4; RPL5; MX2; RPL3; KIF14; RTP4; RPS27A; UNC93B1; BTN2A2; RSAD2; IFIT1; RPS8; DDX58; RAB8A; BLZF1; TREX1; DYNLT1; RHBDF2; UNC119B; TOR1A; CHMP5; NAPA; PML; JAK2; TNFSF13B; CD274; DTX3L; BRCA2; RPS23; PGAP1; TIMM10; GBP1; KPNB1; CARD17; GBP5; AIM2; RPL15; LGALS9; RPL7A; RPL10; MIA3; RPS4X; LCP2; IPO4; IL1RN; PEX5; CASP1; SCARB2; EIF2D; PARP11; SOCS1; TRIM27; RPL10A; STX17; ABCA1; SNX20; TRIM6; HAVCR2; SP100
GO:0005730	nucleolus	1.15238e-05	0.000190143	MKI67; DTL; EEF1A1; RPL4; RPL5; RPL3; DOCK4; SAMD4A; MCM10; PARP10; FMR1; RSAD2; RPL7A; EIF3L; STAT1; ADAR; IFI16; NBN; RPL7; PML; TOP2A; RPS27A; SPATS2L; TRIM27; OASL; ORC1; NUSAP1; SPG11; PLSCR1; TOP1; TYMS; SP140; RNF213; ISG20; ATXN7; MAD2L1BP; DNAJB1; ATF3; FBL
GO:0070555	response to interleukin-1	1.19157e-05	0.000184532	CD38; IL1RN; VRK2; GBP3; GBP2; GBP1; RPS27A; CUL1; LGALS9; NOD1; CCL2; MYD88; CCL8
GO:0048523	negative regulation of cellular process	1.20024e-05	0.000162033	CD38; LIF; MOV10; PRKAG2; MAFB; CAV1; GADD45B; DYNLT1; THRA; DRAP1; ISG15; CUL1; BRCA1; IFITM1; BRCA2; TRIM27; TRIM21; TRIM22; RPL10; CXCL11; CXCL10; SRGAP2; KPTN; SH3BP4; RBBP8; SOCS1; PARP14; PARP10; CD2AP; XRN1; BST2; RNF213; CCNK; CCL2; TNFSF10; DTL; ITGA1; CCL8; RPL5; NTSR1; CBX7; NDRG2; IFIT3; RSAD2; TICRR; STIL; ADAR; TREX1; CEACAM1; JAK2; MYD88; TOP2A; EPHB2; BUB1; PARP9; RRM2; GBP1; COL4A3; MIA3; PTPN3; IL1RN; IRF7; STAT1; ETV7; CD274; RHBDF2; NMI; HES4; TRIM6; DTX3L; PDGFRB; SMCHD1; USP25; LAG3; KIF14; SERPING1; FOXM1; FBXO6; GMNN; NDC80; SRGAP2B; SRGAP2C; NCOA7; DHX58; ASPM; DNAJB1; CLSPN; MASTL; IFI16; NBN; PML; RPS27A; DUSP5; LGALS9; LAMP3; SERPINF2; PEX5; IGF2BP3; IFI6; APOBEC3G; EIF2AK2; APOBEC3A; SAMD4A; ABCA1; CRTAP; IDO1; PNPT1; RIPK1; FMR1; MAP2K6; NLRC5; ELF1; BTN2A2; RMI2; MAD2L1BP; CARD17; WARS; ORC1; PDCD1LG2; APOBEC3F; TBL1X; E2F2; ZNFX1; TYMS; HAVCR2; ATF3; SP100
GO:0044446	intracellular organelle part	1.24321e-05	0.000152737	CD38; PCK2; TAP2; TRIM14; PRKAG2; ERGIC3; DUSP5; PI4K2B; SCO2; APOL1; IFITM3; MARCH9; CAV1; ADAMTS5; TPX2; EIF3L; DHRS9; DYNLT1; MR1; THRA; OAS1; OAS3; OAS2; PTP4A1; CAPN2; NAPA; DLGAP5; JAK2; CUL1; GRAMD1B; BRCA1; BRCA2; CTSL; TAP1; VRK2; TRIM25; TRIM27; TDRD7; TRIM21; TRIM22; RPL15; RPL10; HELZ2; ACOT9; KPTN; RBBP8; SOCS1; SCARB2; EIF2D; CSF1; PARP10; CD2AP; TLR7; BST2; NCAPG; APOBEC3G; RNF213; CCNK; CD1C; DTL; RPL6; RPL7; RPL4; RPL5; MX2; RPL3; DOCK4; MX1; UBE2L6; CBX7; UNC93B1; PARP11; RSAD2; PARP9; STIL; RPL7A; ADAR; EXO1; PPM1K; AFF1; CEACAM1; TREX1; PCBP2; LHFPL2; TIMM10; MYD88; TOP2A; SPATA13; BUB1; TICRR; GBP3; GBP2; GBP1; GBP5; GBP4; RSPH9; COL4A3; STX17; MIA3; TP53INP2; IRF7; MTHFD2; ETV7; PLSCR1; KIAA0319L; CD274; IRF9; GCH1; TOP1; TCN2; SHISA5; RHBDF2; ATXN7; SNX20; CRTAP; CYP2J2; PDGFRB; SMCHD1; LAP3; KIF14; SERPING1; FOXM1; FBXO6; GMNN; NDC80; CHMP5; RPS8; NMI; RAB8A; NUSAP1; STAT2; STAT1; ASPM; DNAJB1; CLSPN; MASTL; PGAP1; IFI16; NBN; FANCA; DDB2; SPTLC2; FANCI; PATL1; RPS27A; SPATS2L; RPS23; GNB4; AIM2; PML; LAMP3; SERPINF2; RPS4X; PEX5; AGRN; ZFYVE26; IFI6; LMO2; APOBEC3F; SAMD4A; FITM2; RPL10A; PSMB9; ABCA1; ISG20; CMTR1; ZNFX1; DTX3L; FBL; MKI67; TNFAIP6; PHF11; AP5B1; C2CD3; EEF1A1; PNPT1; CHAF1B; RIPK1; ELF1; DCAF11; MAP2K6; GPD2; FMR1; NLRC5; RMI2; CCNA2; BLZF1; SP140; CDCA2; C1GALT1; TOR1A; TOR1B; APOL2; OASL; MAD2L1BP; MCM10; CNP; ATP10A; KPNB1; PSME2; ORC1; LGALS3BP; OTOF; MCM4; GTPBP2; GCNT1; CYTH3; IPO4; CASP7; ISG15; TBL1X; E2F2; TRIM69; C3AR1; ANKFY1; TYMS; REC8; HAVCR2; SPG11; ATF3; SP100
GO:0015833	peptide transport	1.2839e-05	0.000187792	CD38; TAP1; IFIH1; TAP2; RNF31; AP5B1; BTN3A1; RPL6; RPL7; RPL4; RPL5; MX2; RPL3; RTP4; RPS27A; EXOC3L1; UNC93B1; BTN2A2; RSAD2; IFIT1; RPS8; DDX58; RAB8A; BLZF1; DYNLT1; UNC119B; TOR1A; CHMP5; NAPA; PML; JAK2; TNFSF13B; CD274; DTX3L; TRIM27; RPS23; PGAP1; TIMM10; GBP1; KPNB1; CARD17; GBP5; AIM2; RPL15; LGALS9; RPL7A; RPL10; MIA3; RPS4X; LCP2; IPO4; IL1RN; PEX5; CASP1; SCARB2; EIF2D; PARP11; SOCS1; RHBDF2; RPL10A; STX17; ABCA1; SNX20; TRIM6; HAVCR2; SP100
GO:1902531	regulation of intracellular signal transduction	1.30794e-05	0.000187792	CCL2; PDGFRB; LIF; TNFSF10; RNF31; ITGA1; CCL8; RPL5; SRGAP2; CASP10; CCR1; TRIM38; FOXM1; MAP2K6; BTN2A2; IFIT5; NDRG2; PIK3AP1; CAV1; RIPK1; STAT1; GADD45B; SH3BP4; CEACAM1; JAK2; PML; NOD1; MYD88; SPATA13; KIF14; EPHB2; RPS27A; PARP9; VRK2; TRIM25; GBP1; BST2; TPX2; TRIM22; DUSP5; LGALS9; SERPINF2; CXCL11; CXCL10; CYTH3; DDX60; KPTN; IL1RN; SOCS1; DHX58; CASP1; PARP14; EIF2AK2; CSF1; CD2AP; SHISA5; TLR7; ABCA1; HAVCR2; TRIM5; ATF3; TRIM6
GO:0051828	entry into other organism involved in symbiotic interaction	1.34371e-05	0.000176321	IFITM3; IFITM1; TRIM38; SCARB2; TRIM26; DYNLT1; TRIM21; LGALS9; LAMP3; TRIM25; TRIM5; CAV1
GO:0044409	entry into host	1.34371e-05	0.000187792	IFITM3; IFITM1; TRIM38; SCARB2; TRIM26; DYNLT1; TRIM21; LGALS9; LAMP3; TRIM25; TRIM5; CAV1
GO:0051806	entry into cell of other organism involved in symbiotic interaction	1.34371e-05	0.000187792	IFITM3; IFITM1; TRIM38; SCARB2; TRIM26; DYNLT1; TRIM21; LGALS9; LAMP3; TRIM25; TRIM5; CAV1
GO:0015031	protein transport	1.35833e-05	0.000176321	CD38; TAP1; IFIH1; TAP2; RNF31; AP5B1; BTN3A1; RPL6; RPL7; RPL4; RPL5; MX2; RPL3; RTP4; RPS27A; UNC93B1; BTN2A2; RSAD2; IFIT1; RPS8; DDX58; RAB8A; BLZF1; DYNLT1; UNC119B; TOR1A; CHMP5; NAPA; PML; JAK2; TNFSF13B; CD274; DTX3L; TRIM27; RPS23; PGAP1; TIMM10; GBP1; KPNB1; CARD17; GBP5; AIM2; RPL15; LGALS9; RPL7A; RPL10; MIA3; RPS4X; LCP2; IPO4; IL1RN; PEX5; CASP1; SCARB2; EIF2D; PARP11; SOCS1; RHBDF2; RPL10A; STX17; ABCA1; SNX20; TRIM6; HAVCR2; SP100
GO:0036464	cytoplasmic ribonucleoprotein granule	1.40347e-05	0.000198491	APOBEC3F; MOV10; SAMD4A; RPL6; APOBEC3G; KPNB1; TDRD7; TRIM21; TOP1; RPS4X; XRN1; FMR1; SOCS1; TRIM5; PATL1
GO:0065009	regulation of molecular function	1.53185e-05	8.99131e-05	LIF; TRIM14; PRKAG2; CASP10; CAV1; TPX2; GADD45B; CCNY; OAS1; OAS3; OAS2; NAPA; TRIM25; TRIM26; TRIM27; OASL; TRIM22; CXCL11; CXCL10; SH3BP4; SOCS1; SCARB2; CSF1; PARP10; BST2; CCNK; CCL2; TRIM38; CLSPN; ITGA1; CCL8; RPL5; DOCK4; NTSR1; IFIT2; IFIT1; DDX58; ADAR; TREX1; PPM1K; CEACAM1; JAK2; MYD88; EPHB2; PARP9; PSME2; COL4A3; PTPN3; IL1RN; PLSCR1; GCH1; HERC5; TRIM5; TRIM6; DTX3L; PDGFRB; SRGAP2; KIF14; SERPING1; GMNN; TNFSF13B; TNFSF10; DNAJB1; MASTL; IFI16; NBN; FANCA; PML; LY6E; RPS27A; AIM2; DUSP5; LGALS9; LAMP3; SERPINF2; AGRN; IFI6; EIF2AK2; PSMB9; RIPK1; MAP2K6; FMR1; NLRC5; RNF31; CCNA2; NOD1; CARD17; WARS; TRIM21; LCP2; CASP1; TYMP; HAVCR2; SP100
GO:0018995	host	1.70351e-05	0.000183127	RPS27A; KPNB1; DYNLT1; FMR1; IFIT1; TOP2A
GO:0043657	host cell	1.70351e-05	0.000221456	RPS27A; KPNB1; DYNLT1; FMR1; IFIT1; TOP2A
GO:0045786	negative regulation of cell cycle	1.89527e-05	0.000258569	CCL2; LIF; DTL; PNPT1; PRKAG2; RIPK1; FOXM1; RRM2; FBXO6; GMNN; BTN2A2; NDC80; TREX1; NBN; PML; CLSPN; CUL1; TOP2A; BRCA1; BUB1; TICRR; ORC1; PTPN3; RBBP8; MAP2K6; MAD2L1BP; CCNK
GO:0050707	regulation of cytokine secretion	1.99516e-05	0.000265867	DDX58; SOCS1; CASP1; CD274; GBP1; TRIM27; CARD17; IFIH1; AIM2; LGALS9; PML; BTN2A2; HAVCR2; TRIM6
GO:0002832	negative regulation of response to biotic stimulus	2.06839e-05	0.00026936	TRIM38; DHX58; CEACAM1; PCBP2; HAVCR2; MICB; IFIT1
GO:0017076	purine nucleotide binding	2.09503e-05	0.000607559	PCK2; MKI67; IFIH1; EIF2AK2; MOV10; SMCHD1; PDGFRB; EEF1A1; PRKAG2; MX2; MX1; RIPK1; TAP2; PI4K2B; MAP2K6; DDX58; NLRC5; IFI44L; TPX2; RAB8A; DHX58; CMPK2; TREX1; MASTL; CDK17; OAS1; OAS3; OAS2; TOR1A; GIMAP2; ATP10A; JAK2; NOD1; DDX60L; OASL; TOP2A; EPHB2; BUB1; TAP1; VRK2; GBP3; GBP2; GBP1; TOR1B; WARS; GBP5; ORC1; MCM4; GTPBP1; SLFN12; HELZ2; GTPBP2; GIMAP4; GBP4; DDX60; KIF14; GCH1; CERK; TOP1; MELK; GBP6; ABCA1; SLFN5
GO:0042886	amide transport	2.16155e-05	0.000275237	CD38; TAP1; IFIH1; TAP2; RNF31; AP5B1; BTN3A1; RPL6; RPL7; RPL4; RPL5; MX2; RPL3; RTP4; RPS27A; EXOC3L1; UNC93B1; BTN2A2; RSAD2; IFIT1; RPS8; DDX58; RAB8A; BLZF1; DYNLT1; UNC119B; TOR1A; CHMP5; NAPA; PML; JAK2; TNFSF13B; CD274; DTX3L; TRIM27; RPS23; PGAP1; TIMM10; GBP1; KPNB1; CARD17; GBP5; AIM2; RPL15; LGALS9; RPL7A; RPL10; MIA3; RPS4X; LCP2; IPO4; IL1RN; PEX5; CASP1; SCARB2; EIF2D; PARP11; SOCS1; RHBDF2; RPL10A; STX17; ABCA1; SNX20; TRIM6; HAVCR2; SP100
GO:0044093	positive regulation of molecular function	2.30693e-05	0.000211765	CCL2; PDGFRB; AGRN; GCH1; RNF31; TRIM14; CLSPN; ITGA1; CCL8; RPS27A; DOCK4; NTSR1; CASP10; GMNN; TNFSF10; TRIM38; MAP2K6; DDX58; FMR1; CAV1; TPX2; DNAJB1; MASTL; CCNY; IFI16; JAK2; NBN; NAPA; PML; NOD1; MYD88; KIF14; EPHB2; PRKAG2; PARP9; TRIM25; TRIM26; TRIM27; PSME2; TRIM21; TRIM22; PLSCR1; SRGAP2; DUSP5; LGALS9; PPM1K; COL4A3; LCP2; AIM2; RIPK1; SOCS1; CASP1; EIF2AK2; CSF1; TRIM6; TRIM5; GADD45B; DTX3L; CCNK
GO:0042788	polysomal ribosome	2.55503e-05	0.000316184	RPL7A; RPS23; RPL6; PNPT1; RPL10A; FMR1
GO:0071705	nitrogen compound transport	2.56698e-05	0.000326927	CD38; TAP1; IFIH1; TAP2; RNF31; AP5B1; BTN3A1; RPL6; RPL7; RPL4; RPL5; MX2; RPL3; NTSR1; RIPK1; UNC93B1; RTP4; RPS27A; EXOC3L1; FMR1; BTN2A2; PARP11; RSAD2; IFIT1; RPS8; DDX58; RAB8A; BLZF1; DYNLT1; UNC119B; TOR1A; CHMP5; NAPA; PML; JAK2; TNFSF13B; PNPT1; SH3BP4; CD274; DTX3L; TRIM27; RPS23; PGAP1; TIMM10; GBP1; KPNB1; CARD17; GBP5; AIM2; RPL15; LGALS9; RPL7A; RPL10; MIA3; RPS4X; LCP2; IGF2BP3; IPO4; IL1RN; PEX5; CASP1; SCARB2; EIF2D; TCN2; SOCS1; RHBDF2; RPL10A; STX17; ABCA1; SNX20; TRIM6; HAVCR2; SP100
GO:0043168	anion binding	2.62564e-05	0.000501156	PCK2; MKI67; AGRN; EIF2AK2; MOV10; SMCHD1; PDGFRB; EEF1A1; CCL8; DDX60; MX2; IFIH1; MX1; RIPK1; CXCL11; SESTD1; TAP2; PI4K2B; MAP2K6; DDX58; NLRC5; SPTLC2; ADAMTS5; IFI44L; TPX2; RAB8A; DHX58; MELK; CMPK2; MASTL; CDK17; OAS1; OAS3; OAS2; TOR1A; ZC3HAV1; ATP10A; JAK2; NOD1; DDX60L; OASL; TOP2A; EPHB2; ZCCHC2; BUB1; PARP9; TAP1; VRK2; GBP3; GBP2; GBP1; TOR1B; RUFY4; GBP5; ORC1; PRKAG2; MCM4; GTPBP1; SLFN12; HELZ2; GTPBP2; GIMAP4; CXCL10; CYTH3; GBP4; GIMAP2; ZFYVE26; KIF14; GRAMD1B; MTHFD2; SCARB2; WARS; GCH1; CERK; TOP1; TNFAIP6; TYMS; GBP6; GRIN3A; WDFY1; ABCA1; SNX20; ANKFY1; SLFN5
GO:1990904	ribonucleoprotein complex	2.68668e-05	0.000256727	EIF2D; MOV10; RPL6; RPL7; RPL4; RPS27A; RPL3; SAMD4A; FMR1; RPS8; RPL7A; EIF3L; ADAR; PNPT1; TOP2A; BRCA1; RPL5; RPS23; KPNB1; TDRD7; TRIM21; RPL15; RPL10; RPS4X; APOBEC3F; EIF4B; SOCS1; APOBEC3G; EIF2AK2; TOP1; RPL10A; XRN1; PATL1; TRIM5; FBL
GO:0039530	MDA-5 signaling pathway	2.70853e-05	0.000338567	IFIH1; IRF7; DHX58; DDX60
GO:0035770	ribonucleoprotein granule	2.72547e-05	0.000286409	APOBEC3F; MOV10; SAMD4A; RPL6; APOBEC3G; KPNB1; TDRD7; TRIM21; TOP1; RPS4X; XRN1; FMR1; SOCS1; TRIM5; PATL1
GO:0090304	nucleic acid metabolic process	2.81291e-05	0.00034522	CD38; PGAP1; LIF; TREX1; MOV10; TRIM14; MAFB; CAV1; THRA; OAS1; OAS3; OAS2; ZC3HAV1; DLGAP5; SP110; PCBP2; BRCA1; BRCA2; TRIM25; TRIM26; TRIM27; OASL; TRIM22; RPL15; RPL10; HELZ2; CXCL10; ZFYVE26; RBBP8; PARP10; XRN1; APOBEC3G; CCNK; TRIM38; DTL; RPL6; RPL7; RPL4; RPL5; RPL3; UBE2L6; CBX7; TICRR; DDX58; RPL7A; ADAR; EXO1; CSRNP1; AFF1; JAK2; MYD88; TOP2A; PARP9; DNASE1L3; TP53INP2; ORC1; NCOA7; IRF7; IRF5; PLSCR1; IRF9; TOP1; BATF2; NMI; TRIM5; TRIM6; DTX3L; PDGFRB; SMCHD1; FOXM1; FBXO6; GMNN; RPS8; STAT2; STAT1; DNAJB1; CLSPN; HESX1; IFI16; NBN; FANCA; PML; FANCI; PATL1; RPS27A; RPS23; DRAP1; ZNF329; AIM2; DDB2; LGALS9; SERPINF2; RPS4X; IGF2BP3; AGRN; ETV7; ZNF496; LMO2; EIF2AK2; APOBEC3A; SAMD4A; RPL10A; ISG20; CMTR1; FBL; PNPT1; RIPK1; FMR1; RRM2; CHAF1B; ELF1; NLRC5; RMI2; RNF31; CCNA2; BLZF1; SP140; NOD1; MCM10; KPNB1; WARS; TRIM21; MCM4; GTPBP1; ZNF684; APOBEC3F; ISG15; TBL1X; E2F2; HES4; ZNFX1; TYMS; REC8; HAVCR2; ATF3; SP100
GO:0044391	ribosomal subunit	2.83262e-05	0.000286409	RPL5; RPS23; RPL6; RPL7; RPL4; EIF2D; RPL3; RPL15; RPL7A; RPL10A; RPS4X; RPL10; RPS27A; RPS8
GO:0002753	cytoplasmic pattern recognition receptor signaling pathway	2.91938e-05	0.000351889	DDX58; IRF7; DHX58; RPS27A; IFIH1; NOD1; MAP2K6; DDX60
GO:1902186	regulation of viral release from host cell	3.09339e-05	0.000366323	TRIM25; TRIM26; TRIM27; TRIM21; PML; TRIM5
GO:0032555	purine ribonucleotide binding	3.14212e-05	0.000728972	PCK2; MKI67; IFIH1; EIF2AK2; MOV10; SMCHD1; PDGFRB; EEF1A1; PRKAG2; MX2; MX1; RIPK1; TAP2; PI4K2B; MAP2K6; DDX58; NLRC5; IFI44L; TPX2; RAB8A; DHX58; CMPK2; MASTL; CDK17; OAS1; OAS3; OAS2; TOR1A; GIMAP2; ATP10A; JAK2; NOD1; DDX60L; OASL; TOP2A; EPHB2; BUB1; TAP1; VRK2; GBP3; GBP2; GBP1; TOR1B; WARS; GBP5; ORC1; MCM4; GTPBP1; SLFN12; HELZ2; GTPBP2; GIMAP4; GBP4; DDX60; KIF14; GCH1; CERK; TOP1; MELK; GBP6; ABCA1; SLFN5
GO:0043604	amide biosynthetic process	3.14785e-05	0.000392113	EIF2D; MOV10; RPL6; RPL7; RPL4; RPL5; RPL3; SAMD4A; SRBD1; FMR1; RPS8; RPL7A; EIF3L; SPTLC2; EEF1A1; EIF2AK2; RPS27A; RPS23; WARS; EEF1B2; RPL15; RPL10; GTPBP2; RPS4X; IGF2BP3; EIF4B; TICRR; EEF1G; GCH1; TYMS; RPL10A; XRN1; GTPBP1
GO:0071702	organic substance transport	3.14814e-05	0.000366378	CD38; TAP1; IFIH1; TAP2; RNF31; AP5B1; BTN3A1; RPL6; RPL7; RPL4; RPL5; MX2; RPL3; PNPT1; NTSR1; RIPK1; UNC93B1; RTP4; RPS27A; MAP2K6; EXOC3L1; GRAMD1B; FMR1; BTN2A2; PARP11; RSAD2; IFIT1; CAV1; DDX58; RAB8A; BLZF1; DYNLT1; SH3BP4; CEACAM1; UNC119B; TOR1A; CHMP5; NAPA; PML; JAK2; RPS8; APOL2; APOL1; CD274; DTX3L; TRIM27; RPS23; PGAP1; TIMM10; ATP10A; GBP1; KPNB1; CARD17; GBP5; AIM2; PRKAG2; RPL15; LGALS9; RPL7A; RPL10; MIA3; APOL6; RPS4X; LCP2; IGF2BP3; IPO4; IL1RN; PEX5; CASP1; SCARB2; EIF2D; TCN2; TNFSF13B; SOCS1; RHBDF2; RPL10A; STX17; ABCA1; SNX20; TRIM6; HAVCR2; SP100
GO:0048522	positive regulation of cellular process	3.26819e-05	0.000373903	CD38; LIF; MOV10; PRKAG2; IGHG1; DUSP5; CASP10; MAFB; CAV1; TPX2; GADD45B; CCNY; THRA; SPTLC2; CAPN2; DLGAP5; JAK2; BRCA1; IFITM1; BRCA2; TRIM25; TRIM27; TRIM21; TRIM22; HELZ2; CXCL11; CXCL10; SH3BP4; SOCS1; SCARB2; PARP14; CSF1; TLR7; BST2; CCNK; CCL2; TNFSF10; DTL; ITGA1; CCL8; RPL5; DOCK4; NTSR1; IFIT5; IFIT2; DDX58; ZBP1; CSRNP1; CEACAM1; ISG15; MYD88; TOP2A; EPHB2; PARP9; GBP5; RUFY4; COL4A3; MIA3; TP53INP2; IL1RN; IRF7; DHX58; IRF5; PLSCR1; CD274; TNFAIP6; MELK; WDFY1; HAVCR2; TRIM5; TRIM6; DTX3L; PDGFRB; SMCHD1; DDX60; KIF14; CCR1; TRIM38; FOXM1; PDCD1LG2; SAMD4A; NDC80; PIK3AP1; TNFSF13B; NUSAP1; NCOA7; STAT1; ASPM; CLSPN; MASTL; IFI16; NBN; DDB2; C2; FANCI; ZC3HAV1; RPS27A; NUB1; DRAP1; AIM2; PML; LGALS9; SERPINF2; RPS4X; AGRN; ZNF496; LMO2; EIF2AK2; NMI; IFIH1; IDO1; PNPT1; RIPK1; ELF1; MAP2K6; NLRC5; FMR1; BTN2A2; RNF31; CCNA2; SHISA5; RSAD2; CDCA2; TOR1A; NOD1; PSME2; WARS; IGHV1-18; GTPBP1; LCP2; SRGAP2C; TBL1X; E2F2; CASP1; C3AR1; ANKFY1; PTP4A1; ATF3; SP100
GO:0000086	G2/M transition of mitotic cell cycle	3.35688e-05	0.000409254	BRCA1; TPX2; CCNA2; TICRR; DTL; CLSPN; MASTL; CCNY; ORC1; KIF14; MELK; FOXM1; NBN; CUL1
GO:0000166	nucleotide binding	3.48642e-05	0.000501156	PCK2; MKI67; IFIH1; EIF2AK2; MOV10; SMCHD1; PDGFRB; EEF1A1; DDX60; MX2; MX1; RIPK1; TAP2; PI4K2B; MAP2K6; DDX58; NLRC5; CERK; IFI44L; TPX2; RAB8A; DHX58; MELK; NT5C3A; TREX1; MASTL; CDK17; OAS1; OAS3; OAS2; TOR1A; ZC3HAV1; ATP10A; JAK2; NOD1; DDX60L; OASL; TOP2A; EPHB2; PRKAG2; BUB1; PARP9; CNP; VRK2; GBP3; GBP2; GBP1; TOR1B; WARS; GBP5; ORC1; MCM4; GTPBP1; SLFN12; HELZ2; GTPBP2; GIMAP4; GBP4; GIMAP2; TAP1; GCH1; KIF14; TOP1; TYMS; GBP6; ABCA1; CMPK2; SLFN5
GO:0009893	positive regulation of metabolic process	3.49327e-05	0.000392993	CD38; LIF; MOV10; PRKAG2; CASP10; MAFB; CAV1; TPX2; GADD45B; CCNY; THRA; SPTLC2; CAPN2; DLGAP5; BRCA1; BRCA2; TRIM21; TRIM22; HELZ2; CXCL10; SH3BP4; SOCS1; PARP14; CSF1; TLR7; CCNK; CCL2; TNFSF10; DTL; ITGA1; CCL8; RPL5; NTSR1; DDX58; PPM1K; CSRNP1; JAK2; MYD88; TOP2A; EPHB2; PARP9; RUFY4; COL4A3; TP53INP2; IL1RN; IRF7; IRF5; PLSCR1; GCH1; TRIM5; TRIM6; DTX3L; PDGFRB; SMCHD1; KIF14; CCR1; FOXM1; SAMD4A; NCOA7; STAT1; CLSPN; MASTL; IFI16; NBN; PML; FANCI; ZC3HAV1; RPS27A; NUB1; DRAP1; AIM2; DUSP5; LGALS9; LAMP3; SERPINF2; RPS4X; AGRN; ZNF496; LMO2; EIF2AK2; NMI; PNPT1; RIPK1; ELF1; MAP2K6; FMR1; NLRC5; CCNA2; CDCA2; NOD1; PSME2; WARS; GTPBP1; LCP2; TBL1X; E2F2; CASP1; ATF3; HAVCR2; SP100
GO:1901265	nucleoside phosphate binding	3.53795e-05	0.000501156	PCK2; MKI67; IFIH1; EIF2AK2; MOV10; SMCHD1; PDGFRB; EEF1A1; DDX60; MX2; MX1; RIPK1; TAP2; PI4K2B; MAP2K6; DDX58; NLRC5; CERK; IFI44L; TPX2; RAB8A; DHX58; MELK; NT5C3A; TREX1; MASTL; CDK17; OAS1; OAS3; OAS2; TOR1A; ZC3HAV1; ATP10A; JAK2; NOD1; DDX60L; OASL; TOP2A; EPHB2; PRKAG2; BUB1; PARP9; CNP; VRK2; GBP3; GBP2; GBP1; TOR1B; WARS; GBP5; ORC1; MCM4; GTPBP1; SLFN12; HELZ2; GTPBP2; GIMAP4; GBP4; GIMAP2; TAP1; GCH1; KIF14; TOP1; TYMS; GBP6; ABCA1; CMPK2; SLFN5
GO:0009306	protein secretion	3.67446e-05	0.000328864	CD38; IFIH1; BTN3A1; BTN2A2; RSAD2; TNFSF13B; DDX58; RAB8A; JAK2; PML; GBP1; TRIM27; CARD17; GBP5; AIM2; LGALS9; MIA3; LCP2; IL1RN; SOCS1; CASP1; CD274; RHBDF2; ABCA1; HAVCR2; TRIM6
GO:0007346	regulation of mitotic cell cycle	3.67724e-05	0.000438971	CCL2; MKI67; PDGFRB; PNPT1; RIPK1; BTN2A2; NDC80; CHMP5; TPX2; CCNA2; DTL; NBN; DLGAP5; PML; CLSPN; CUL1; MAD2L1BP; BRCA1; BRCA2; BUB1; TICRR; PSME2; ORC1; PTPN3; NUSAP1; KIF14; TOP2A
GO:0000932	P-body	3.71977e-05	0.000892746	MOV10; APOBEC3G; APOBEC3F; TRIM21; TOP1; XRN1; SAMD4A; TRIM5; PATL1
GO:0002790	peptide secretion	3.78606e-05	0.000442738	CD38; IFIH1; BTN3A1; EXOC3L1; BTN2A2; RSAD2; TNFSF13B; DDX58; RAB8A; JAK2; PML; GBP1; TRIM27; CARD17; GBP5; AIM2; LGALS9; MIA3; LCP2; IL1RN; SOCS1; CASP1; CD274; RHBDF2; ABCA1; HAVCR2; TRIM6
GO:0032553	ribonucleotide binding	3.96955e-05	0.000501156	PCK2; MKI67; IFIH1; EIF2AK2; MOV10; SMCHD1; PDGFRB; EEF1A1; DDX60; MX2; MX1; RIPK1; TAP2; PI4K2B; MAP2K6; DDX58; NLRC5; IFI44L; TPX2; RAB8A; DHX58; CMPK2; MASTL; CDK17; OAS1; OAS3; OAS2; TOR1A; ATP10A; JAK2; NOD1; DDX60L; OASL; TOP2A; EPHB2; PRKAG2; BUB1; TAP1; VRK2; GBP3; GBP2; GBP1; TOR1B; WARS; GBP5; ORC1; MCM4; GTPBP1; SLFN12; HELZ2; GTPBP2; GIMAP4; GBP4; GIMAP2; KIF14; GCH1; CERK; TOP1; MELK; GBP6; ABCA1; SLFN5
GO:0044237	cellular metabolic process	4.2781e-05	0.000240643	CD38; PCK2; LIF; TREX1; MOV10; TRIM14; PRKAG2; DUSP5; CASP10; PI4K2B; SCO2; APOL1; MAFB; MARCH9; CAV1; TPX2; EIF3L; DHRS9; GADD45B; CCNY; THRA; OAS1; OAS3; OAS2; PTP4A1; CAPN2; DLGAP5; SP110; JAK2; CUL1; BRCA1; BRCA2; CTSL; VRK2; TRIM25; TRIM26; TRIM27; TRIM21; TRIM22; RPL15; IMPA2; RPL10; HELZ2; ACOT9; CXCL10; TRIM69; ZFYVE26; SH3BP4; RBBP8; SOCS1; EEF1G; PARP14; EIF2D; PARP12; CSF1; PARP10; CD2AP; TLR7; SCARB2; APOBEC3G; RNF213; CCNK; CCL2; KLHL36; TNFSF10; DTL; RPL6; ITGA1; RPL4; RPL5; RPL3; NTSR1; UBE2L6; CBX7; TRIM38; NDRG2; PARP11; USP25; PARP9; DDX58; RPL7A; ADAR; EXO1; PPM1K; CSRNP1; AFF1; CEACAM1; PCBP2; PIK3AP1; MYD88; TOP2A; EPHB2; NUDT3; BUB1; TICRR; CARD17; GBP1; DNASE1L3; WARS; REC8; COL4A3; STX17; MIA3; HERC6; PTPN3; BST2; EIF4B; IL1RN; IRF7; STAT1; IRF5; PLSCR1; IRF9; GCH1; TOP1; TCN2; MELK; BATF2; ATXN7; CRTAP; HES4; FBXO39; TRIM6; CYP2J2; PDGFRB; SMCHD1; NT5C3A; TP53INP2; LAG3; KIF14; CCR1; SERPING1; FOXM1; FBXO6; GMNN; CHMP5; RPS8; NMI; RAB8A; STAT2; RRM2; DNAJB1; CLSPN; MASTL; PGAP1; HESX1; IFI16; NBN; FANCA; RPL7; PML; SPTLC2; CCL8; FANCI; PATL1; RPS27A; RPS23; NUB1; DRAP1; ZNF329; EEF1B2; DDB2; LGALS9; LAMP3; SERPINF2; RPS4X; PEX5; IGF2BP3; MTHFD2; AGRN; HERC5; ETV7; ZNF496; IFI6; LMO2; EIF2AK2; APOBEC3A; SAMD4A; FITM2; RPL10A; PSMB9; ABCA1; ISG20; CMTR1; DTX3L; FBL; SAT1; IFIH1; IDO1; EEF1A1; PNPT1; CHAF1B; RIPK1; ELF1; DCAF11; SRBD1; MAP2K6; GPD2; FMR1; GCNT1; RMI2; RNF31; CCNA2; NCOA7; SHISA5; BLZF1; CDK17; SP140; XRN1; CDCA2; C1GALT1; TOR1A; NOD1; OASL; APOBEC3F; MCM10; CNP; KPNB1; PSME2; RUFY4; ORC1; MCM4; GTPBP1; ZNF684; GTPBP2; LCP2; USP18; AIM2; ZC3HAV1; NLRC5; ISG15; TBL1X; E2F2; CASP1; TRIM5; ZNFX1; CERK; BTN2A2; TYMS; TYMP; HAVCR2; CMPK2; ATF3; SP100
GO:0051174	regulation of phosphorus metabolic process	4.31692e-05	0.000494719	CCL2; PDGFRB; LIF; CLSPN; ITGA1; CCL8; RPS27A; NTSR1; RIPK1; CCR1; FOXM1; MAP2K6; CXCL10; FMR1; BTN2A2; NDRG2; CAV1; CDCA2; TPX2; CCNA2; STAT2; ADAR; TREX1; MASTL; CCNY; CEACAM1; JAK2; CAPN2; PML; NOD1; KIF14; NBN; EPHB2; PRKAG2; PARP9; VRK2; GBP1; TRIM27; WARS; DUSP5; LGALS9; HERC5; SERPINF2; LCP2; NLRC5; IL1RN; SOCS1; PARP14; EIF2AK2; CSF1; TLR7; HAVCR2; TRIM6; TRIM5; GADD45B; ATF3; CCNK
GO:0005654	nucleoplasm	4.42869e-05	0.000487156	TAP2; PRKAG2; TPX2; EIF3L; THRA; OAS1; OAS3; OAS2; PCBP2; CUL1; BRCA1; BRCA2; TRIM25; TRIM27; OASL; TRIM22; HELZ2; RBBP8; SOCS1; EIF2D; CCNK; DTL; RPL5; PML; UBE2L6; CBX7; TICRR; ADAR; EXO1; AFF1; JAK2; TOP2A; SPATA13; BUB1; PARP9; GBP2; TP53INP2; ORC1; IRF7; ETV7; IRF9; GCH1; TOP1; ATXN7; SNX20; NMI; DTX3L; LAP3; FOXM1; GMNN; NDC80; RPS8; STAT2; STAT1; DNAJB1; CLSPN; MASTL; IFI16; NBN; FANCA; DUSP5; FANCI; PATL1; RPS27A; RPS23; AIM2; DDB2; RPS4X; LMO2; SP140; PSMB9; ISG20; CMTR1; FBL; MKI67; PHF11; FMR1; DCAF11; MAP2K6; CHAF1B; ELF1; RMI2; CCNA2; CDCA2; MCM10; CNP; KPNB1; PSME2; TRIM21; MCM4; CYTH3; CASP7; ISG15; TBL1X; E2F2; TRIM69; ATF3; HAVCR2; SP100
GO:0036094	small molecule binding	4.47573e-05	0.00033568	PCK2; MKI67; AGRN; EIF2AK2; MOV10; SMCHD1; PDGFRB; EEF1A1; DDX60; MX2; IFIH1; MX1; RIPK1; NT5C3A; TAP2; PI4K2B; MAP2K6; DDX58; NLRC5; CERK; CAV1; IFI44L; TPX2; RAB8A; DHX58; MELK; TNFAIP6; TREX1; MASTL; CDK17; OAS1; OAS3; OAS2; TOR1A; ZC3HAV1; ATP10A; JAK2; NOD1; DDX60L; OASL; TOP2A; EPHB2; PRKAG2; BUB1; PARP9; CNP; VRK2; GBP3; GBP2; GBP1; TOR1B; SPTLC2; WARS; GBP5; ORC1; LGALS9; MCM4; GTPBP1; SLFN12; HELZ2; GTPBP2; GIMAP4; GRAMD1B; GBP4; GIMAP2; TAP1; SCARB2; GCH1; KIF14; TOP1; TCN2; TYMS; GBP6; GRIN3A; ABCA1; CMPK2; SLFN5
GO:0031325	positive regulation of cellular metabolic process	4.62552e-05	0.000519691	CD38; LIF; MOV10; PRKAG2; CASP10; MAFB; CAV1; TPX2; GADD45B; THRA; SPTLC2; CAPN2; DLGAP5; BRCA1; BRCA2; TRIM21; TRIM22; HELZ2; CXCL10; KIF14; SOCS1; PARP14; CCNY; TLR7; CCNK; CCL2; TNFSF10; CLSPN; ITGA1; CCL8; RPL5; NTSR1; DDX58; CSRNP1; JAK2; TOP2A; PARP9; COL4A3; TP53INP2; IL1RN; IRF7; IRF5; PLSCR1; TRIM5; TRIM6; DTX3L; PDGFRB; SMCHD1; SH3BP4; CCR1; FOXM1; SAMD4A; NCOA7; STAT1; MASTL; IFI16; NBN; PML; FANCI; ZC3HAV1; RPS27A; NUB1; DRAP1; AIM2; DUSP5; LGALS9; SERPINF2; RPS4X; CSF1; AGRN; LMO2; EIF2AK2; NMI; PNPT1; RIPK1; ZNF496; MAP2K6; FMR1; NLRC5; CCNA2; CDCA2; NOD1; PSME2; RUFY4; ELF1; GTPBP1; LCP2; TBL1X; E2F2; CASP1; ATF3; HAVCR2; SP100
GO:0061025	membrane fusion	4.68897e-05	0.000518862	TAP1; SAMD9L; TAP2; STX17; ANKFY1; MX2; OTOF; MX1; RAB8A; NAPA; SPG11; SAMD9
GO:0032608	interferon-beta production	4.87712e-05	0.00052748	DDX58; TRIM38; IRF7; IRF5; IFIH1; TLR7; NMI
GO:0071219	cellular response to molecule of bacterial origin	4.92315e-05	0.00052748	CCL2; IL1RN; HAVCR2; CASP1; CD274; CMPK2; CARD17; PDCD1LG2; CAPN2; ABCA1; CXCL11; CXCL10; TRIM5; CHMP5
GO:0051603	proteolysis involved in cellular protein catabolic process	5.29229e-05	0.00058317	DTX3L; TRIM38; DTL; RPS27A; KIF14; DCAF11; FBXO6; FMR1; USP25; CAV1; TOR1A; CAPN2; PML; PCBP2; CUL1; RPL5; CTSL; NUB1; TRIM25; PSME2; LAMP3; TP53INP2; USP18; UBE2L6; ISG15; TBL1X; CD2AP; PSMB9; FBXO39; RNF213
GO:0048285	organelle fission	5.36077e-05	0.000565394	MKI67; LIF; PDGFRB; MX2; MX1; KIF14; NDC80; CHMP5; TPX2; CCNA2; STAT2; ASPM; MASTL; FANCA; DLGAP5; MAD2L1BP; BRCA2; BUB1; KPNB1; NUSAP1; REC8; NCAPG; TOP2A
GO:0052192	movement in environment of other organism involved in symbiotic interaction	6.22634e-05	0.000336223	TRIM25; TRIM26; TRIM27; TRIM21; PML; TRIM5
GO:0044216	other organism cell	6.22634e-05	0.000535466	RPS27A; KPNB1; DYNLT1; FMR1; IFIT1; TOP2A
GO:0052126	movement in host environment	6.22634e-05	0.000543666	TRIM25; TRIM26; TRIM27; TRIM21; PML; TRIM5
GO:0035890	exit from host	6.22634e-05	0.000646582	TRIM25; TRIM26; TRIM27; TRIM21; PML; TRIM5
GO:0019076	viral release from host cell	6.22634e-05	0.000660684	TRIM25; TRIM26; TRIM27; TRIM21; PML; TRIM5
GO:0035891	exit from host cell	6.22634e-05	0.000660684	TRIM25; TRIM26; TRIM27; TRIM21; PML; TRIM5
GO:0005844	polysome	6.32197e-05	0.000575299	RPL7A; RPS23; RPL6; PNPT1; RPS4X; RPL10A; FMR1; EIF4B
GO:0009967	positive regulation of signal transduction	6.39416e-05	0.000666155	CCL2; PDGFRB; LIF; TNFSF10; RNF31; ITGA1; CCL8; RPS27A; NTSR1; CASP10; CCR1; TRIM38; MAP2K6; NLRC5; IFIT5; RSAD2; PIK3AP1; CAV1; RIPK1; DHX58; SHISA5; ZBP1; GADD45B; JAK2; PML; NOD1; MYD88; EPHB2; PARP9; TRIM25; TBL1X; TRIM22; DUSP5; LGALS9; SERPINF2; CXCL11; CXCL10; DDX60; ASPM; IL1RN; IRF7; CASP1; PARP14; EIF2AK2; CSF1; SOCS1; TLR7; WDFY1; BST2; HAVCR2; TRIM5; ATF3; TRIM6
GO:0090150	establishment of protein localization to membrane	6.6183e-05	0.000676872	RAB8A; PEX5; RPS23; RPL6; RPL7; RPL4; RPL5; RPL3; RPL15; RTP4; RPL7A; RPL10A; TIMM10; RPS4X; RPL10; RPS27A; BLZF1; RPS8
GO:0016763	transferase activity, transferring pentosyl groups	7.15894e-05	0.00138406	PARP9; PARP14; PARP12; PARP10; PARP11; TYMP; ZC3HAV1
GO:0043902	positive regulation of multi-organism process	7.69399e-05	0.000775141	TRIM38; DHX58; ADAR; TRIM21; LGALS9; NOD1; LHFPL2; DDX60; FMR1; HAVCR2; IFIT1; TOP2A
GO:0031329	regulation of cellular catabolic process	7.80264e-05	0.000798377	DTX3L; MOV10; EEF1A1; PNPT1; RPL5; SH3BP4; SAMD4A; FMR1; USP25; CAV1; RAB8A; TREX1; IFI16; NOD1; ZC3HAV1; PML; SPTLC2; MYD88; RPS27A; NUB1; PSME2; TRIM21; TRIM22; RUFY4; PRKAG2; LAMP3; TP53INP2; PTPN3; IGF2BP3; SCARB2; XRN1; GTPBP1
GO:0006139	nucleobase-containing compound metabolic process	8.21128e-05	0.000699914	CD38; PGAP1; LIF; TREX1; MOV10; TRIM14; PRKAG2; SCO2; MAFB; CAV1; THRA; OAS1; OAS3; OAS2; ZC3HAV1; DLGAP5; SP110; PCBP2; BRCA1; BRCA2; TRIM25; TRIM26; TRIM27; OASL; TRIM22; RPL15; RPL10; HELZ2; ACOT9; CXCL10; ZFYVE26; RBBP8; PARP10; XRN1; APOBEC3G; CCNK; TRIM38; DTL; RPL6; RPL7; RPL4; RPL5; RPL3; UBE2L6; CBX7; PARP9; DDX58; RPL7A; ADAR; EXO1; CSRNP1; AFF1; JAK2; MYD88; TOP2A; NUDT3; TICRR; DNASE1L3; TP53INP2; ORC1; NCOA7; IRF7; IRF5; PLSCR1; IRF9; TOP1; BATF2; NMI; HES4; TRIM6; DTX3L; PDGFRB; SMCHD1; FOXM1; FBXO6; GMNN; RPS8; STAT2; STAT1; DNAJB1; CLSPN; NT5C3A; HESX1; IFI16; NBN; FANCA; PML; FANCI; PATL1; RPS27A; RPS23; DRAP1; ZNF329; AIM2; DDB2; LGALS9; SERPINF2; RPS4X; IGF2BP3; AGRN; ETV7; ZNF496; LMO2; EIF2AK2; APOBEC3A; SAMD4A; RPL10A; ISG20; CMTR1; FBL; IDO1; PNPT1; CHAF1B; RIPK1; FMR1; SRBD1; RRM2; GPD2; ELF1; NLRC5; RMI2; RNF31; CCNA2; BLZF1; REC8; SP140; NOD1; MCM10; CNP; KPNB1; WARS; TRIM21; MCM4; GTPBP1; ZNF684; APOBEC3F; ISG15; TBL1X; E2F2; TRIM5; ZNFX1; TYMS; TYMP; HAVCR2; CMPK2; ATF3; SP100
GO:0044257	cellular protein catabolic process	8.48776e-05	0.000853244	DTX3L; TRIM38; DTL; RPS27A; UBE2L6; DCAF11; FBXO6; FMR1; USP25; CAV1; TOR1A; CAPN2; PML; PCBP2; CUL1; KIF14; RPL5; CTSL; NUB1; TRIM25; PSME2; LAMP3; TP53INP2; USP18; RIPK1; ISG15; TBL1X; CD2AP; PSMB9; FBXO39; RNF213
GO:0044839	cell cycle G2/M phase transition	9.11778e-05	0.000905074	BRCA1; TPX2; CCNA2; TICRR; DTL; CLSPN; MASTL; CCNY; ORC1; KIF14; MELK; FOXM1; NBN; CUL1
GO:0046483	heterocycle metabolic process	9.24256e-05	0.000769497	CD38; PGAP1; LIF; TREX1; MOV10; TRIM14; PRKAG2; SCO2; MAFB; CAV1; THRA; OAS1; OAS3; OAS2; ZC3HAV1; DLGAP5; SP110; PCBP2; BRCA1; BRCA2; TRIM25; TRIM26; TRIM27; OASL; TRIM22; RPL15; RPL10; HELZ2; ACOT9; CXCL10; ZFYVE26; RBBP8; PARP10; XRN1; APOBEC3G; CCNK; TRIM38; DTL; RPL6; RPL7; RPL4; RPL5; RPL3; UBE2L6; CBX7; PARP9; DDX58; RPL7A; ADAR; EXO1; CSRNP1; AFF1; JAK2; MYD88; TOP2A; NUDT3; TICRR; DNASE1L3; TP53INP2; ORC1; NCOA7; IRF7; MTHFD2; IRF5; PLSCR1; IRF9; GCH1; TOP1; TCN2; BATF2; NMI; HES4; TRIM6; DTX3L; PDGFRB; SMCHD1; FOXM1; FBXO6; GMNN; RPS8; STAT2; STAT1; DNAJB1; CLSPN; NT5C3A; HESX1; IFI16; NBN; FANCA; PML; FANCI; PATL1; RPS27A; RPS23; DRAP1; ZNF329; AIM2; DDB2; LGALS9; SERPINF2; RPS4X; IGF2BP3; AGRN; ETV7; ZNF496; LMO2; EIF2AK2; APOBEC3A; SAMD4A; RPL10A; ISG20; CMTR1; FBL; IDO1; PNPT1; CHAF1B; RIPK1; FMR1; SRBD1; RRM2; GPD2; ELF1; NLRC5; RMI2; RNF31; CCNA2; BLZF1; REC8; SP140; NOD1; MCM10; CNP; KPNB1; WARS; TRIM21; MCM4; GTPBP1; ZNF684; APOBEC3F; ISG15; TBL1X; E2F2; TRIM5; ZNFX1; TYMS; TYMP; HAVCR2; CMPK2; ATF3; SP100
GO:0043412	macromolecule modification	9.35744e-05	0.000915402	PGAP1; LIF; PRKAG2; USP25; MARCH9; CAV1; TPX2; GADD45B; CCNY; PTP4A1; ZC3HAV1; DLGAP5; NOD1; CUL1; BRCA1; BRCA2; VRK2; TRIM25; TRIM27; TRIM21; TRIM22; CXCL10; SOCS1; PARP14; PARP12; CSF1; PARP10; PARP11; TLR7; RNF213; CCNK; CCL2; KLHL36; TRIM38; DTL; ITGA1; CCL8; RPL5; PML; UBE2L6; NDRG2; DDX58; ADAR; TREX1; PPM1K; CEACAM1; JAK2; EPHB2; BUB1; PARP9; GBP1; HERC5; MIA3; HERC6; PTPN3; NCOA7; IL1RN; PEX5; TOP1; MELK; ATXN7; FBL; TRIM5; TRIM6; DTX3L; PDGFRB; KIF14; CCR1; NMI; FOXM1; FBXO6; RAB8A; STAT2; CLSPN; MASTL; NBN; DUSP5; FANCI; RPS27A; NUB1; DDB2; LGALS9; SERPINF2; APOBEC3G; EIF2AK2; APOBEC3A; PSMB9; ABCA1; CMTR1; CRTAP; IFIH1; RIPK1; DCAF11; MAP2K6; FMR1; BTN2A2; RNF31; GCNT1; SHISA5; CDK17; CDCA2; C1GALT1; TOR1A; APOL1; CCNA2; PSME2; WARS; LCP2; USP18; APOBEC3F; ISG15; TBL1X; TRIM69; ATF3; HAVCR2
GO:0022408	negative regulation of cell-cell adhesion	9.73718e-05	0.000949093	IL1RN; IDO1; SOCS1; CD274; LAG3; CEACAM1; LGALS9; JAK2; MIA3; PDCD1LG2; BTN2A2; HAVCR2
GO:0002698	negative regulation of immune effector process	9.77251e-05	0.000949093	TRIM38; DHX58; CEACAM1; LGALS9; SERPING1; PCBP2; HAVCR2; BST2; MICB; IFIT1
Reactome
R-HSA-913531	Interferon Signaling	4.57511e-41	4.0627e-38	TRIM38; MT2A; TRIM14; MX2; MX1; UBE2L6; IFIT3; IFIT2; IFIT1; DDX58; STAT2; STAT1; ADAR; TRIM21; RSAD2; OAS1; OAS3; OAS2; ISG15; GBP2; PML; JAK2; GBP1; IFITM3; IFITM1; GBP3; TRIM25; TRIM26; IFI35; OASL; GBP5; GBP6; HERC5; TRIM22; SOCS1; USP18; GBP4; XAF1; IRF7; IRF5; IFI6; IRF9; EIF2AK2; BST2; ISG20; TRIM6; TRIM5; SP100
R-HSA-1280215	Cytokine Signaling in Immune system	4.91623e-29	2.18281e-26	LIF; TRIM38; MT2A; TRIM14; RPS27A; MX2; MX1; UBE2L6; MAP2K6; IFIT3; IFIT2; IFIT1; TNFSF13B; DDX58; STAT2; STAT1; ADAR; TRIM21; RSAD2; OAS1; OAS3; OAS2; JAK2; GBP2; PML; NOD1; MYD88; TRIM26; IFITM3; IFITM1; GBP3; TRIM25; GBP1; IFI35; OASL; GBP5; GBP4; LGALS9; HERC5; TRIM22; SOCS1; USP18; IL1RN; XAF1; ISG15; IRF7; IRF5; CASP1; IFI6; IRF9; EIF2AK2; CSF1; CUL1; GBP6; BST2; ISG20; TRIM6; TRIM5; HAVCR2; SP100
R-HSA-909733	Interferon alpha/beta signaling	1.25223e-26	3.70661e-24	MX2; MX1; IFIT3; RSAD2; IFIT1; STAT2; STAT1; ADAR; IFIT2; OAS1; OAS3; OAS2; ISG15; IFITM3; IFITM1; GBP2; IFI35; OASL; SOCS1; USP18; XAF1; IRF7; IRF5; IFI6; IRF9; BST2; ISG20
R-HSA-877300	Interferon gamma signaling	1.15368e-22	2.56118e-20	TRIM38; MT2A; TRIM14; STAT1; OAS1; OAS3; OAS2; JAK2; GBP2; PML; GBP1; GBP3; TRIM25; TRIM26; OASL; GBP5; TRIM21; TRIM22; SOCS1; GBP4; IRF7; IRF5; IRF9; GBP6; SP100; TRIM5; TRIM6
R-HSA-168256	Immune System	4.28739e-20	7.6144e-18	TAP1; DTX3L; LIF; TAP2; TRIM14; IGHG1; CASP10; MICB; DYNLT1; OAS1; OAS3; OAS2; PCBP2; CUL1; IFITM3; IFITM1; CTSL; TRIM25; TRIM26; IFI35; OASL; TRIM22; XAF1; SOCS1; CSF1; TLR7; BST2; RNF213; TRIM38; CD1C; RPS27A; MX2; MX1; UBE2L6; UNC93B1; IFIT3; RSAD2; IFIT1; DDX58; ZBP1; ADAR; TREX1; CEACAM1; JAK2; MYD88; GBP3; GBP2; GBP1; GBP6; GBP5; GBP4; HERC5; HERC6; IL1RN; IRF7; STAT1; IRF5; CD274; IRF9; TNFAIP6; TRIM5; TRIM6; CLEC10A; BTN3A3; BTN3A1; LAG3; SERPING1; FBXO6; PDCD1LG2; PIK3AP1; TNFSF13B; STAT2; DHX58; IGLV3-19; IFI16; ICAM3; PML; C2; AIM2; TRIM69; LGALS9; IFI6; EIF2AK2; ISG20; IFIH1; MT2A; EEF1A1; RIPK1; MAP2K6; NLRC5; BTN2A2; IFIT2; NOD1; KPNB1; TRIM21; LCP2; USP18; ISG15; CASP1; C3AR1; CFB; SIGLEC1; HAVCR2; SP100
R-HSA-168928	DDX58/IFIH1-mediated induction of interferon-alpha/beta	2.92399e-10	2.36046e-08	UBE2L6; IFIH1; ISG15; HERC5; DHX58; TRIM25; DDX58; RIPK1; PCBP2; IRF7; CASP10; NLRC5; MYD88
R-HSA-1169408	ISG15 antiviral mechanism	6.93874e-10	4.7397e-08	DDX58; STAT1; TRIM25; EIF2AK2; MX2; MX1; UBE2L6; ISG15; HERC5; IFIT1
R-HSA-1169410	Antiviral mechanism by IFN-stimulated genes	6.93874e-10	4.7397e-08	DDX58; STAT1; TRIM25; EIF2AK2; MX2; MX1; UBE2L6; ISG15; HERC5; IFIT1
R-HSA-156842	Eukaryotic Translation Elongation	1.95545e-09	1.24032e-07	EEF1A1; RPL7A; RPL5; RPS23; RPL6; EEF1G; RPL4; RPS27A; RPL3; EEF1B2; RPL15; RPL10; RPL7; RPS4X; RPL10A; RPS8
R-HSA-936440	Negative regulators of DDX58/IFIH1 signaling	2.53432e-08	1.50032e-06	IFIH1; HERC5; TRIM25; DDX58; UBE2L6; ISG15; NLRC5; PCBP2
R-HSA-156902	Peptide chain elongation	6.18048e-08	2.88856e-06	RPL7A; RPL5; RPS23; RPL6; RPL7; RPL4; RPS27A; RPL3; RPL15; RPL10; EEF1A1; RPS4X; RPL10A; RPS8
R-HSA-156827	L13a-mediated translational silencing of Ceruloplasmin expression	1.35984e-07	5.75017e-06	RPL7A; EIF3L; RPS23; RPL6; RPL7; RPL4; RPS27A; RPL3; RPL5; RPL15; RPL10; RPS4X; RPL10A; EIF4B; RPS8
R-HSA-72706	GTP hydrolysis and joining of the 60S ribosomal subunit	1.51542e-07	6.11679e-06	RPL7A; EIF3L; RPS23; RPL6; RPL7; RPL4; RPS27A; RPL3; RPL5; RPL15; RPL10; RPS4X; RPL10A; EIF4B; RPS8
R-HSA-72689	Formation of a pool of free 40S subunits	2.93572e-07	1.11531e-05	RPL7A; EIF3L; RPS23; RPL6; RPL7; RPL4; RPS27A; RPL3; RPL5; RPL15; RPL10; RPS4X; RPL10A; RPS8
R-HSA-72737	Cap-dependent Translation Initiation	3.13995e-07	1.11531e-05	RPL7A; EIF3L; RPS23; RPL6; RPL7; RPL4; RPS27A; RPL3; RPL5; RPL15; RPL10; RPS4X; RPL10A; EIF4B; RPS8
R-HSA-72613	Eukaryotic Translation Initiation	3.13995e-07	1.11531e-05	RPL7A; EIF3L; RPS23; RPL6; RPL7; RPL4; RPS27A; RPL3; RPL5; RPL15; RPL10; RPS4X; RPL10A; EIF4B; RPS8
R-HSA-72764	Eukaryotic Translation Termination	6.30797e-07	2.07462e-05	RPL7A; RPL5; RPS23; RPL6; RPL7; RPL4; RPS27A; RPL3; RPL15; RPL10; RPS4X; RPL10A; RPS8
R-HSA-2408557	Selenocysteine synthesis	6.30797e-07	2.07462e-05	RPL7A; RPL5; RPS23; RPL6; RPL7; RPL4; RPS27A; RPL3; RPL15; RPL10; RPS4X; RPL10A; RPS8
R-HSA-975956	Nonsense Mediated Decay (NMD) independent of the Exon Junction Complex (EJC)	7.89717e-07	2.50453e-05	RPL7A; RPL5; RPS23; RPL6; RPL7; RPL4; RPS27A; RPL3; RPL15; RPL10; RPS4X; RPL10A; RPS8
R-HSA-975957	Nonsense Mediated Decay (NMD) enhanced by the Exon Junction Complex (EJC)	2.73792e-06	7.59773e-05	RPL7A; RPL5; RPS23; RPL6; RPL7; RPL4; RPS27A; RPL3; RPL15; RPL10; RPS4X; RPL10A; RPS8
R-HSA-927802	Nonsense-Mediated Decay (NMD)	2.73792e-06	7.59773e-05	RPL7A; RPL5; RPS23; RPL6; RPL7; RPL4; RPS27A; RPL3; RPL15; RPL10; RPS4X; RPL10A; RPS8
R-HSA-933543	NF-kB activation through FADD/RIP-1 pathway mediated by caspase-8 and -10	4.25927e-06	0.000111242	RIPK1; TRIM25; IFIH1; DDX58; CASP10
R-HSA-1799339	SRP-dependent cotranslational protein targeting to membrane	4.80379e-06	0.000121879	RPL7A; RPL5; RPS23; RPL6; RPL7; RPL4; RPS27A; RPL3; RPL15; RPL10; RPS4X; RPL10A; RPS8
R-HSA-2408522	Selenoamino acid metabolism	8.14438e-06	0.000200895	RPL7A; RPS23; RPL6; RPL7; RPL4; RPL5; RPL3; RPL15; RPL10; RPS4X; RPL10A; RPS27A; RPS8
R-HSA-1834949	Cytosolic sensors of pathogen-associated DNA	1.88331e-05	0.000440099	RPS27A; IRF7; ZBP1; TREX1; TRIM21; RIPK1; IFI16; MYD88
R-HSA-453279	Mitotic G1-G1/S phases	2.57732e-05	0.000572165	MCM10; CCNA2; E2F2; RPS27A; ORC1; MCM4; JAK2; RRM2; GMNN; CUL1; TOP2A
R-HSA-5693554	Resolution of D-loop Structures through Synthesis-Dependent Strand Annealing (SDSA)	2.72901e-05	0.000591063	BRCA1; BRCA2; EXO1; RBBP8; NBN; RMI2
R-HSA-933541	TRAF6 mediated IRF7 activation	3.02784e-05	0.000640173	TRIM25; IFIH1; MYD88; IRF7; DDX58
R-HSA-72766	Translation	8.70098e-05	0.00167967	RPL3; RPL7; RPL5; EIF3L; RPS23; RPL6; EEF1G; RPL4; RPS27A; WARS; EEF1B2; RPL15; RPL7A; RPL10; EEF1A1; RPS4X; RPL10A; EIF4B; RPS8
R-HSA-5693568	Resolution of D-loop Structures through Holliday Junction Intermediates	9.09483e-05	0.00171834	BRCA1; BRCA2; EXO1; RBBP8; NBN; RMI2
KEGG
path:hsa05164	Influenza A - Homo sapiens (human)	1.00009e-12	9.86754e-11	CCL2; IFIH1; TNFSF10; MX1; MAP2K6; RSAD2; DDX58; STAT2; STAT1; ADAR; OAS1; OAS3; OAS2; JAK2; PML; MYD88; TRIM25; CXCL10; IRF7; CASP1; IRF9; EIF2AK2; TLR7; DNAJB1
path:hsa04621	NOD-like receptor signaling pathway - Homo sapiens (human)	3.70407e-11	3.28921e-09	CCL2; RIPK1; RNF31; STAT2; STAT1; OAS3; OAS1; IFI16; OAS2; NOD1; MYD88; CARD6; GBP3; GBP2; GBP1; CARD17; GBP5; AIM2; GBP4; IRF7; CASP1; IRF9
path:hsa05169	Epstein-Barr virus infection - Homo sapiens (human)	3.35978e-08	1.86468e-06	TAP1; OAS1; DDX58; TAP2; IRF7; STAT2; STAT1; EIF2AK2; GADD45B; CCNA2; RIPK1; OAS3; OAS2; ISG15; MAP2K6; DDB2; CXCL10; MYD88; IRF9; E2F2
path:hsa05168	Herpes simplex infection - Homo sapiens (human)	4.85957e-08	2.49349e-06	CCL2; TAP1; DDX58; TAP2; IRF7; STAT2; STAT1; IRF9; EIF2AK2; IFIH1; OAS1; OAS3; OAS2; JAK2; PML; MYD88; CUL1; IFIT1; SP100
path:hsa05162	Measles - Homo sapiens (human)	5.05437e-08	2.49349e-06	DDX58; TNFSF10; IRF7; STAT2; STAT1; ADAR; EIF2AK2; IFIH1; MX1; OAS1; OAS3; OAS2; JAK2; TLR7; MYD88; IRF9
path:hsa05160	Hepatitis C - Homo sapiens (human)	2.72949e-06	7.59773e-05	OAS1; DDX58; IRF7; STAT2; STAT1; IRF9; EIF2AK2; MX1; RIPK1; OAS3; OAS2; CXCL10; RSAD2; IFIT1; E2F2
path:hsa04622	RIG-I-like receptor signaling pathway - Homo sapiens (human)	4.0707e-06	0.000109539	CASP10; IFIH1; IRF7; DHX58; TRIM25; DDX58; RIPK1; ISG15; CXCL10; AZI2
path:hsa04623	Cytosolic DNA-sensing pathway - Homo sapiens (human)	1.24245e-05	0.000298189	DDX58; IRF7; CASP1; ZBP1; ADAR; TREX1; AIM2; RIPK1; CXCL10
path:hsa03010	Ribosome - Homo sapiens (human)	5.06816e-05	0.00102285	RPL5; RPS23; RPL6; RPL7; RPL4; RPS27A; RPL3; RPL15; RPL7A; RPL10A; RPS4X; RPL10; RPS8
Wikipathways
WP1835	Interferon alpha-beta signaling	8.28417e-19	1.22606e-16	IFITM3; XAF1; IFI6; GBP2; ADAR; IFI35; IFITM1; RSAD2; ISG15; BST2; ISG20; IFIT3; IFIT2; IFIT1
WP4197	The human immune response to tuberculosis	8.95972e-15	1.1366e-12	TAP1; IFITM1; SOCS1; STAT2; STAT1; IRF9; IFI35; MX1; OAS1; JAK2; IFIT3; IFIT1
WP619	Type II interferon signaling (IFNG)	3.12784e-14	3.47191e-12	TAP1; SOCS1; STAT2; STAT1; IFI6; IRF9; GBP1; EIF2AK2; OAS1; ISG15; PSMB9; CXCL10; JAK2; IFIT2
WP477	Cytoplasmic Ribosomal Proteins	9.62531e-08	4.27364e-06	RPL7A; RPS23; RPL6; RPL7; RPL4; RPL5; RPL3; RPL15; RPL10A; RPS4X; RPL10; RPS27A; RPS8
WP3865	RIG-I-like Receptor Signaling	9.47211e-07	2.90042e-05	RIPK1; IFIH1; IRF7; DHX58; TRIM25; DDX58; AZI2; ISG15; CASP10; CXCL10
