## Supplementary Table 5 for "An integrative multi-omics approach in Sjögren’s Syndrome identifies novel genetic drivers with regulatory function and disease-specificity"

### Sheet: Sheet1
Suppl. Table 4. Differentially methylated regions (DMR) associated with SS using mCSEA package.
			Discovery cohort						Replication cohort
Gene	cgi coordentate	Type	pval	padj	ES	NES	nMoreExtreme	size	pval	padj	ES	NES	nMoreExtreme	size	replicated	DMP
i) promoters
LINGO1		promoters	0.000119804	0.0287371	0.466709	1.86951	0	100
DDR1		promoters	0.000128025	0.0287371	0.636102	2.34491	0	59	0.000647459	0.0242089	0.455018	1.80537	3	55	Replicated	#N/A
B3GALT4		promoters	0.000129752	0.0287371	0.56916	2.05945	0	53	0.0260618	0.12991	0.373193	1.48677	161	56	Replicated	#N/A
VARS2		promoters	0.000131718	0.0287371	0.612856	2.17949	0	48	0.000163452	0.0128514	0.643486	2.50052	0	50	Replicated	#N/A
LSP1		promoters	0.00013369	0.0287371	0.614445	2.11666	0	41	0.00204848	0.0381404	0.51786	1.79721	11	30	Replicated	#N/A
A4GALT		promoters	0.00013488	0.0287371	0.570447	1.94267	0	39	0.0461704	0.177903	0.529614	1.52426	257	15	Replicated	#N/A
HOXA5		promoters	0.000136426	0.0287371	0.621378	2.07969	0	36	0.000163265	0.0128514	0.65282	2.47609	0	44	Replicated	#N/A
ADORA2A		promoters	0.000140489	0.0287371	0.631188	2.01359	0	29	0.000718649	0.0242089	0.709673	1.95801	3	13	Replicated	#N/A
GPR68		promoters	0.000140489	0.0287371	0.642125	2.03553	0	28	0.533417	0.706755	0.341898	0.943306	2968	13		#N/A
PTER		promoters	0.000140805	0.0287371	0.65217	2.03262	0	26	0.161186	0.344336	0.481859	1.3038	896	12		#N/A
IL17REL		promoters	0.000147102	0.0287371	0.750964	2.14316	0	18	0.227991	0.421595	0.43704	1.20581	1268	13		#N/A
MSLN		promoters	0.000147102	0.0287371	0.752265	2.14687	0	18	0.774807	0.878805	-0.257756	-0.778802	3419	15		#N/A
GNGT2		promoters	0.000147102	0.0287371	0.722766	2.06269	0	18	0.95421	0.98161	-0.219073	-0.584404	4271	10		#N/A
TNF		promoters	0.000147341	0.0287371	0.726095	2.04791	0	17	0.838469	0.918497	-0.241636	-0.730096	3700	15		#N/A
LIME1		promoters	0.000148038	0.0287371	0.885164	2.45701	0	16	0.000180995	0.0128514	0.820442	2.10604	0	10	Replicated	#N/A
BEGAIN		promoters	0.000148434	0.0287371	0.780112	2.13105	0	15	0.787062	0.886275	0.278145	0.752596	4379	12		#N/A
ABI3		promoters	0.000148434	0.0287371	0.751703	2.05344	0	15	0.95421	0.98161	-0.219073	-0.584404	4271	10		#N/A
GPR81		promoters	0.00014988	0.0287371	0.769719	2.02183	0	13	0.00125224	0.0301188	0.687857	1.93771	6	14	Replicated	#N/A
SNORA5A		promoters	0.00014988	0.0287371	0.763118	2.00449	0	13	0.650659	0.796435	-0.310551	-0.852742	2912	11		#N/A
TFR2		promoters	0.000149903	0.0287371	0.761701	2.03938	0	14	0.503305	0.681786	0.451992	0.974434	2664	6		#N/A
APOB		promoters	0.000152323	0.0287371	0.772018	1.97718	0	12	0.130751	0.304927	0.539435	1.34494	718	9		#N/A
POU2AF1		promoters	0.000152323	0.0287371	0.774424	1.98334	0	12	0.347511	0.546246	0.427135	1.09644	1919	10		#N/A
C1orf210		promoters	0.000152323	0.0287371	0.810246	2.07508	0	12	0.594751	0.755403	0.347606	0.89229	3285	10		#N/A
CCDC66		promoters	0.000152323	0.0287371	0.809991	2.07443	0	12	0.640462	0.789763	-0.332199	-0.852577	2883	9		#N/A
GPR183		promoters	0.000152323	0.0287371	0.764936	1.95904	0	12								#N/A
PLEKHN1		promoters	0.000154679	0.0287371	0.786532	1.96626	0	11	0.00126697	0.0301188	0.726111	1.91363	6	11	Replicated	#N/A
PRSS22		promoters	0.000154679	0.0287371	0.802877	2.00712	0	11	0.169623	0.354213	0.541203	1.2964	917	8		#N/A
IL3		promoters	0.000154679	0.0287371	0.830932	2.07725	0	11	0.179918	0.366699	0.564402	1.2886	963	7		#N/A
PROZ		promoters	0.000154679	0.0287371	0.795232	1.98801	0	11	0.249203	0.445654	-0.541505	-1.21272	1172	6		#N/A
CPSF4L		promoters	0.000154679	0.0287371	0.810841	2.02703	0	11	0.979974	0.992776	-0.218285	-0.514112	4550	7		#N/A
TMEM190		promoters	0.000155594	0.0287371	0.910012	2.2184	0	10	0.140351	0.317707	0.589585	1.3461	751	7		#N/A
DUSP22		promoters	0.000157011	0.0287371	0.878433	2.08069	0	9	0.00283224	0.0447528	-0.758826	-1.87409	12	8	Replicated	#N/A
OR2T11		promoters	0.000157011	0.0287371	0.831716	1.97003	0	9	0.00358347	0.05075	-0.842527	-1.77629	16	5	Replicated	#N/A
GOT1L1		promoters	0.000157011	0.0287371	0.838899	1.98704	0	9	0.0108816	0.0850254	-0.684665	-1.75717	48	9	Replicated	#N/A
C9orf50		promoters	0.000157011	0.0287371	0.830589	1.96736	0	9	0.268339	0.465998	-0.566714	-1.1948	1272	5		#N/A
ZSCAN12L1		promoters	0.000160849	0.0287371	0.897685	1.97234	0	7	0.153178	0.334475	0.55209	1.32248	828	8		#N/A
LINC01532		promoters	0.000257666	0.0287371	-0.884564	-2.01189	0	6								#N/A
LRG1		promoters	0.000257666	0.0287371	-0.873867	-1.98756	0	6								#N/A
MIR16-2		promoters	0.000257666	0.0287371	-0.875144	-1.99046	0	6								#N/A
FGF1		promoters	0.000257898	0.0287371	0.515583	1.87975	1	55	0.00965251	0.0806271	-0.459256	-1.68488	39	30	Replicated	#N/A
MIR935		promoters	0.000264201	0.0287371	-0.851959	-2.04517	0	7	0.000186637	0.0128514	0.882769	2.01548	0	7	Replicated	#N/A
TRIM69		promoters	0.000264201	0.0287371	-0.950384	-2.28144	0	7	0.00021245	0.014098	-0.940531	-2.10636	0	6	Replicated	#N/A
IFI44L		promoters	0.000264201	0.0287371	-0.97911	-2.3504	0	7	0.000215332	0.014098	-0.97581	-2.29826	0	7	Replicated	#N/A
SDHAP3		promoters	0.000264201	0.0287371	-0.872714	-2.09499	0	7	0.00148715	0.033508	-0.841534	-1.88465	6	6	Replicated	IFI44L
ZFPM2		promoters	0.000264201	0.0287371	-0.874451	-2.09916	0	7	0.0055991	0.0625932	0.772144	1.76291	29	7	Replicated	#N/A
MIR10A		promoters	0.000264201	0.0287371	-0.911388	-2.18783	0	7	0.168212	0.35265	-0.626438	-1.32072	797	5		#N/A
SNHG8		promoters	0.000264201	0.0287371	-0.903217	-2.16821	0	7	0.858903	0.929742	0.300197	0.685389	4601	7		#N/A
IL10		promoters	0.000264201	0.0287371	-0.864575	-2.07545	0	7								#N/A
TRIM21		promoters	0.000264201	0.0287371	-0.847333	-2.03406	0	7								#N/A
HNRNPF		promoters	0.000266667	0.0287371	0.554736	1.93662	1	44	0.0138158	0.0937227	0.424244	1.59186	83	42	Replicated	#N/A
TCF15		promoters	0.000269614	0.0287371	-0.851616	-2.13965	0	8	0.00443459	0.0550534	0.751518	1.80019	23	8	Replicated	#N/A
PLCB2		promoters	0.000269614	0.0287371	-0.828617	-2.08186	0	8	0.0519217	0.188255	0.63886	1.53033	280	8		#N/A
STL		promoters	0.000269614	0.0287371	-0.840851	-2.1126	0	8	0.0722469	0.222464	0.614005	1.47079	390	8		#N/A
MIR145		promoters	0.000269614	0.0287371	-0.82231	-2.06602	0	8	0.166556	0.350762	-0.507158	-1.3016	749	9		#N/A
LOC652276		promoters	0.000269614	0.0287371	-0.837496	-2.10417	0	8	0.570214	0.736333	0.382039	0.915138	3085	8		#N/A
DRD5		promoters	0.000269614	0.0287371	-0.887856	-2.2307	0	8	0.754248	0.866033	-0.311648	-0.769685	3461	8		#N/A
C19orf80		promoters	0.000269614	0.0287371	-0.835607	-2.09943	0	8								#N/A
ODF3B		promoters	0.000269614	0.0287371	-0.902654	-2.26788	0	8								#N/A
ACSF3		promoters	0.000274537	0.0287371	0.573352	1.90665	1	35	0.498882	0.677902	0.28311	0.974086	2900	29		#N/A
LGALS3BP		promoters	0.000275255	0.0287371	-0.967315	-2.52584	0	9	0.000888297	0.0268988	-0.75183	-1.92954	3	9	Replicated	#N/A
C22orf26		promoters	0.000275255	0.0287371	-0.867053	-2.26404	0	9	0.00126697	0.0301188	0.749155	1.92305	6	10	Replicated	#N/A
CLIC1		promoters	0.000275255	0.0287371	-0.866316	-2.26211	0	9	0.0100514	0.0820596	-0.643708	-1.76756	44	11	Replicated	#N/A
ZNF833		promoters	0.000275255	0.0287371	-0.890467	-2.32517	0	9	0.0353098	0.15237	-0.627892	-1.61146	158	9	Replicated	#N/A
ASAM		promoters	0.000275255	0.0287371	-0.83105	-2.17002	0	9	0.0584615	0.198834	0.58451	1.50041	322	10		#N/A
PPTC7		promoters	0.000275255	0.0287371	-0.863173	-2.2539	0	9	0.22751	0.420852	0.538307	1.22903	1218	7		#N/A
DOC2B		promoters	0.000275255	0.0287371	-0.875954	-2.28728	0	9	0.240728	0.435964	-0.468325	-1.20194	1083	9		#N/A
KRT72		promoters	0.000275255	0.0287371	-0.81953	-2.13994	0	9	0.301577	0.500279	-0.444237	-1.14012	1357	9		#N/A
OAS2		promoters	0.00027972	0.0287371	-0.875857	-2.36617	0	10	0.000653595	0.0242089	-0.805459	-1.98927	2	8	Replicated	#N/A
RSAD2		promoters	0.00027972	0.0287371	-0.924665	-2.49803	0	10	0.0012747	0.0302575	-0.847229	-1.8974	5	6	Replicated	OAS2
IFI16		promoters	0.00027972	0.0287371	-0.802061	-2.16681	0	10	0.0361757	0.154893	-0.675902	-1.59191	167	7	Replicated	RSAD2
UNC80		promoters	0.00027972	0.0287371	-0.819155	-2.21299	0	10	0.0654664	0.21098	0.59651	1.48724	359	9		#N/A
BCL2L2		promoters	0.00027972	0.0287371	-0.811626	-2.19265	0	10	0.107265	0.273946	0.683397	1.38673	563	5		#N/A
NPAS3		promoters	0.00027972	0.0287371	-0.766719	-2.07133	0	10	0.158537	0.340569	0.548765	1.31451	857	8		#N/A
C2orf40		promoters	0.00027972	0.0287371	-0.800945	-2.1638	0	10	0.205487	0.396648	0.550354	1.25653	1100	7		#N/A
CD22		promoters	0.00027972	0.0287371	-0.770907	-2.08265	0	10	0.508932	0.685869	-0.385091	-0.951069	2335	8		#N/A
MOBKL2C		promoters	0.00027972	0.0287371	-0.771948	-2.08546	0	10	0.537376	0.709762	0.355101	0.935851	2968	11		#N/A
AZU1		promoters	0.00027972	0.0287371	-0.854482	-2.30843	0	10	0.655039	0.79953	-0.355782	-0.837951	3041	7		#N/A
GPR26		promoters	0.00027972	0.0287371	-0.800418	-2.16237	0	10	0.825151	0.90946	-0.300742	-0.708319	3831	7		#N/A
NXPH2		promoters	0.00027972	0.0287371	-0.783924	-2.11781	0	10	0.902164	0.952651	0.255123	0.636081	4960	9		#N/A
CHMP4C		promoters	0.00027972	0.0287371	-0.779038	-2.10461	0	10	0.979548	0.992648	0.2	0.527091	5411	11		#N/A
ZNF608		promoters	0.00027972	0.0287371	-0.781138	-2.11029	0	10								#N/A
LCK		promoters	0.000281968	0.0287371	0.64323	1.98967	1	25	0.000178955	0.0128514	0.735861	2.11785	0	15	Replicated	#N/A
BST2		promoters	0.000282725	0.0287371	-0.984035	-2.74993	0	11	0.000215332	0.014098	-0.965735	-2.27453	0	7	Replicated	#N/A
TRMT12		promoters	0.000282725	0.0287371	-0.767642	-2.14521	0	11	0.000222074	0.014225	-0.866526	-2.22391	0	9	Replicated	BST2
LGALS12		promoters	0.000282725	0.0287371	-0.78459	-2.19257	0	11	0.0150327	0.0980592	-0.691987	-1.70902	68	8	Replicated	#N/A
AIM2		promoters	0.000282725	0.0287371	-0.828985	-2.31663	0	11	0.0189542	0.109589	-0.679593	-1.67841	86	8	Replicated	#N/A
LAG3		promoters	0.000282725	0.0287371	-0.824589	-2.30435	0	11	0.0803909	0.234826	-0.572207	-1.46855	361	9		#N/A
HERC6		promoters	0.000282725	0.0287371	-0.842294	-2.35383	0	11	0.282195	0.480809	0.509326	1.16286	1511	7		#N/A
SPTAN1		promoters	0.000282725	0.0287371	-0.783944	-2.19077	0	11	0.320113	0.521339	0.527136	1.13644	1694	6		#N/A
PRKG2		promoters	0.000282725	0.0287371	-0.769632	-2.15077	0	11								#N/A
XAF1		promoters	0.000290951	0.0287371	-0.81836	-2.3548	0	12	0.000446728	0.0208669	-0.797296	-2.18929	1	11	Replicated	#N/A
EFCAB1		promoters	0.000290951	0.0287371	-0.748099	-2.15263	0	12	0.00307692	0.0465913	0.712276	1.82838	16	10	Replicated	#N/A
FAM38B		promoters	0.000290951	0.0287371	-0.764834	-2.20078	0	12	0.0291053	0.137099	0.576746	1.59126	161	13	Replicated	#N/A
RBPJL		promoters	0.000290951	0.0287371	-0.844791	-2.43086	0	12	0.0329151	0.146386	0.639688	1.59489	180	9	Replicated	#N/A
CD93		promoters	0.000290951	0.0287371	-0.819307	-2.35753	0	12	0.0580995	0.198401	0.571819	1.507	320	11		#N/A
HS6ST3		promoters	0.000290951	0.0287371	-0.811647	-2.33549	0	12	0.132794	0.30718	0.496798	1.34422	738	12		#N/A
HIST1H3H		promoters	0.000290951	0.0287371	-0.773998	-2.22715	0	12	0.168576	0.352903	0.5198	1.29598	926	9		#N/A
EPSTI1		promoters	0.000290951	0.0287371	-0.86995	-2.50325	0	12	0.179441	0.366194	-0.438234	-1.26859	795	13		#N/A
SPN		promoters	0.000290951	0.0287371	-0.889724	-2.56015	0	12	0.376638	0.572156	-0.41638	-1.06862	1695	9		EPSTI1
C1orf65		promoters	0.000290951	0.0287371	-0.827485	-2.38106	0	12	0.469936	0.65454	0.345017	0.992979	2625	15		#N/A
TRIP6		promoters	0.000290951	0.0287371	-0.78607	-2.26189	0	12	0.672325	0.812005	-0.314395	-0.838686	3009	10		#N/A
SNORA24		promoters	0.000290951	0.0287371	-0.867525	-2.49627	0	12	0.704762	0.833845	0.300685	0.813582	3921	12		#N/A
CDK20		promoters	0.000290951	0.0287371	-0.793874	-2.28434	0	12	0.825464	0.909622	-0.335804	-0.707973	3915	5		#N/A
LTBR		promoters	0.000290951	0.0287371	-0.851045	-2.44885	0	12	0.906951	0.955267	-0.250635	-0.643244	4083	9		#N/A
UNC5D		promoters	0.000290951	0.0287371	-0.734407	-2.11323	0	12	0.946553	0.978067	0.269551	0.581117	5011	6		#N/A
TMEM200C		promoters	0.000290951	0.0287371	-0.737874	-2.12321	0	12	0.985158	0.995125	0.195256	0.514589	5442	11		#N/A
LOC100129940		promoters	0.000290951	0.0287371	-0.777456	-2.2371	0	12								#N/A
CEND1		promoters	0.000299805	0.0287371	0.75136	2.01169	1	14	0.000179695	0.0128514	0.757972	2.05089	0	12	Replicated	#N/A
DTX3L		promoters	0.00030021	0.0287371	-0.850225	-2.56277	0	14	0.00315529	0.0476232	-0.66287	-1.86599	13	12	Replicated	#N/A
C5orf38		promoters	0.00030021	0.0287371	-0.710637	-2.14202	0	14	0.00377358	0.0515445	0.683496	1.84938	20	12	Replicated	DTX3L
SAMHD1		promoters	0.00030021	0.0287371	-0.744811	-2.24503	0	14	0.00633484	0.0668422	0.673675	1.77544	34	11	Replicated	#N/A
HOOK1		promoters	0.00030021	0.0287371	-0.800394	-2.41257	0	14	0.0166516	0.102076	0.65275	1.67558	91	10	Replicated	#N/A
ZNF562		promoters	0.00030021	0.0287371	-0.745541	-2.24723	0	14	0.0528507	0.189643	0.579187	1.52642	291	11		#N/A
NLRC4		promoters	0.00030021	0.0287371	-0.750475	-2.2621	0	14	0.109823	0.277204	-0.66834	-1.40906	520	5		#N/A
FHAD1		promoters	0.00030021	0.0287371	-0.715016	-2.15522	0	14	0.473085	0.656834	-0.367338	-0.979916	2117	10		#N/A
GBX2		promoters	0.00030021	0.0287371	-0.743533	-2.24118	0	14	0.537729	0.710112	0.340551	0.93959	2992	13		#N/A
LY6E		promoters	0.00030021	0.0287371	-0.840647	-2.5339	0	14	0.84046	0.91955	0.259888	0.717039	4677	13		#N/A
GPR21		promoters	0.00030021	0.0287371	-0.790065	-2.38144	0	14								LY6E
TMEM173		promoters	0.0003003	0.0287371	-0.759825	-2.2341	0	13	0.008061	0.0739658	-0.719523	-1.77703	36	8	Replicated	#N/A
MYCBPAP		promoters	0.0003003	0.0287371	-0.774524	-2.27732	0	13	0.0109111	0.0850254	0.692442	1.72642	59	9	Replicated	#N/A
OXT		promoters	0.0003003	0.0287371	-0.749594	-2.20402	0	13	0.0526316	0.189367	-0.602038	-1.54511	236	9		#N/A
OXGR1		promoters	0.0003003	0.0287371	-0.877636	-2.5805	0	13	0.100316	0.264097	-0.482686	-1.39727	444	13		#N/A
RELN		promoters	0.0003003	0.0287371	-0.774002	-2.27579	0	13	0.110512	0.278371	0.511253	1.38333	614	12		#N/A
USP18		promoters	0.0003003	0.0287371	-0.752742	-2.21328	0	13	0.172884	0.357887	-0.47886	-1.27741	773	10		#N/A
NAALAD2		promoters	0.0003003	0.0287371	-0.790085	-2.32308	0	13	0.244525	0.440116	0.466434	1.19732	1350	10		USP18
MKRN1		promoters	0.0003003	0.0287371	-0.746632	-2.19531	0	13	0.309444	0.50973	-0.543984	-1.14688	1467	5		#N/A
SSH3		promoters	0.0003003	0.0287371	-0.830326	-2.44139	0	13	0.375254	0.570903	-0.377131	-1.06163	1664	12		#N/A
CEBPD		promoters	0.0003003	0.0287371	-0.741077	-2.17898	0	13	0.496999	0.676514	0.38963	0.971438	2732	9		#N/A
IFITM1		promoters	0.000306279	0.0287371	-0.958703	-2.94247	0	15	0.000901713	0.0268988	-0.700025	-2.02642	3	13	Replicated	#N/A
HOXB2		promoters	0.000306279	0.0287371	-0.852067	-2.61519	0	15	0.001578	0.0349297	-0.676268	-1.95765	6	13	Replicated	IFITM1
NPY		promoters	0.000306279	0.0287371	-0.886011	-2.71937	0	15	0.006469	0.067149	0.658808	1.78258	35	12	Replicated	#N/A
ADAMTS5		promoters	0.000306279	0.0287371	-0.766321	-2.35201	0	15	0.0632411	0.207194	0.53451	1.47473	351	13		#N/A
HOXB8		promoters	0.000306279	0.0287371	-0.823595	-2.5278	0	15	0.0636004	0.207732	0.5342	1.47387	353	13		#N/A
DUSP19		promoters	0.000306279	0.0287371	-0.74939	-2.30005	0	15	0.198036	0.388372	0.502121	1.2519	1088	9		#N/A
TSPYL5		promoters	0.000306279	0.0287371	-0.758143	-2.32691	0	15	0.607194	0.765461	0.310489	0.893606	3392	15		#N/A
PYCARD		promoters	0.000306279	0.0287371	-0.773904	-2.37529	0	15	0.97263	0.98914	0.197217	0.555564	5436	14		#N/A
C11orf87		promoters	0.000307977	0.0287371	-0.703993	-2.20063	0	16	0.000535906	0.0226481	0.679076	2.0312	2	17	Replicated	#N/A
BMP7		promoters	0.000307977	0.0287371	-0.710059	-2.21959	0	16	0.0035791	0.050733	0.633403	1.82297	19	15	Replicated	#N/A
ABCC5		promoters	0.000307977	0.0287371	-0.731371	-2.28622	0	16	0.00485175	0.0573275	0.670218	1.81345	26	12	Replicated	#N/A
ZFP42		promoters	0.000307977	0.0287371	-0.677017	-2.11631	0	16	0.0602901	0.201713	-0.478354	-1.47796	265	16		#N/A
PRKCDBP		promoters	0.000307977	0.0287371	-0.728443	-2.27706	0	16	0.119678	0.292154	0.479456	1.35064	668	14		#N/A
FAM47E		promoters	0.000307977	0.0287371	-0.736336	-2.30173	0	16	0.217432	0.409222	0.543706	1.24135	1164	7		#N/A
ATP8B4		promoters	0.000307977	0.0287371	-0.795661	-2.48718	0	16	0.26365	0.460581	-0.532762	-1.19314	1240	6		#N/A
SCO2		promoters	0.000307977	0.0287371	-0.787451	-2.46152	0	16	0.306717	0.506475	0.373433	1.11699	1716	17		#N/A
CSTF2T		promoters	0.000307977	0.0287371	-0.749312	-2.3423	0	16	0.30893	0.509304	-0.377345	-1.11507	1362	14		#N/A
CCNG1		promoters	0.000307977	0.0287371	-0.694748	-2.17173	0	16	0.342975	0.541727	0.396134	1.09295	1908	13		#N/A
DDX60		promoters	0.000307977	0.0287371	-0.779683	-2.43724	0	16	0.346631	0.54529	-0.38665	-1.08843	1537	12		#N/A
TBXA2R		promoters	0.000307977	0.0287371	-0.709312	-2.21726	0	16	0.49034	0.670649	0.347115	0.97783	2740	14		DDX60
FES		promoters	0.000307977	0.0287371	-0.763156	-2.38557	0	16	0.564344	0.731531	0.347292	0.91527	3117	11		#N/A
OTUB1		promoters	0.000307977	0.0287371	-0.696961	-2.17865	0	16	0.713259	0.840289	0.295152	0.814333	3969	13		#N/A
CLDN15		promoters	0.000307977	0.0287371	-0.82659	-2.58386	0	16	0.88102	0.941573	0.305425	0.658455	4664	6		#N/A
COL23A1		promoters	0.000307977	0.0287371	-0.737176	-2.30436	0	16	0.947701	0.978393	-0.208673	-0.604063	4203	13		#N/A
TNFSF13		promoters	0.000307977	0.0287371	-0.717213	-2.24196	0	16	0.978178	0.99173	0.208221	0.519143	5378	9		#N/A
ATP1B1		promoters	0.000309358	0.0287371	0.780234	1.95051	1	11	0.507183	0.684516	0.385843	0.961995	2788	9		#N/A
TFCP2		promoters	0.000311042	0.0287371	-0.730392	-2.33257	0	17	0.000361991	0.0171898	0.777193	2.04826	1	11	Replicated	#N/A
CCRL2		promoters	0.000311042	0.0287371	-0.750657	-2.39728	0	17	0.0040568	0.0529995	-0.65599	-1.84662	17	12	Replicated	#N/A
NXPH1		promoters	0.000311042	0.0287371	-0.75536	-2.4123	0	17	0.00959276	0.080401	0.661542	1.74346	52	11	Replicated	#N/A
CISH		promoters	0.000311042	0.0287371	-0.718924	-2.29594	0	17	0.0495957	0.184899	0.563094	1.5236	275	12	Replicated	#N/A
FXYD2		promoters	0.000311042	0.0287371	-0.733602	-2.34282	0	17	0.295359	0.494329	-0.446183	-1.14511	1329	9		#N/A
PCK2		promoters	0.000311042	0.0287371	-0.705523	-2.25314	0	17	0.636951	0.78677	-0.361642	-0.851753	2957	7		#N/A
NFE2		promoters	0.00031211	0.0287371	-0.723673	-2.35697	0	18	0.0563444	0.195588	-0.535712	-1.50804	249	12		PCK2
CMPK2		promoters	0.00031211	0.0287371	-0.72038	-2.34625	0	18	0.710074	0.838143	-0.296163	-0.813234	3178	11		#N/A
SP100		promoters	0.00031211	0.0287371	-0.755064	-2.45921	0	18	0.90376	0.953358	-0.287111	-0.642996	4253	6		CMPK2
MVB12A		promoters	0.00031211	0.0287371	-0.834238	-2.71708	0	18								SP100
C10orf4		promoters	0.000318674	0.0287371	-0.812071	-2.6881	0	19	0.0172598	0.104204	0.526185	1.63693	96	20	Replicated	MVB12A
CDKL1		promoters	0.000318674	0.0287371	-0.762487	-2.52397	0	19	0.10377	0.268806	0.614149	1.40218	555	7		#N/A
PHACTR2		promoters	0.000318674	0.0287371	-0.685784	-2.27007	0	19	0.159181	0.341283	0.469397	1.29508	885	13		#N/A
PARP11		promoters	0.000318674	0.0287371	-0.747061	-2.47291	0	19	0.234757	0.428991	-0.548729	-1.2289	1104	6		#N/A
DDX60L		promoters	0.000318674	0.0287371	-0.754224	-2.49662	0	19	0.664391	0.806018	0.308879	0.852205	3697	13		PARP11
CLVS2		promoters	0.00032352	0.0287371	-0.666122	-2.23713	0	20	0.0336652	0.148318	0.603035	1.58927	185	11	Replicated	DDX60L
EIF2AK2		promoters	0.00032352	0.0287371	-0.678842	-2.27985	0	20	0.0823449	0.237965	-0.429318	-1.39733	360	19		#N/A
LTBP1		promoters	0.00032352	0.0287371	-0.688204	-2.31129	0	20	0.0830189	0.238917	0.529815	1.43356	461	12		#N/A
LOC404266		promoters	0.00032352	0.0287371	-0.691344	-2.32184	0	20	0.0967595	0.259003	-0.413745	-1.36883	423	20		#N/A
HOXD1		promoters	0.00032352	0.0287371	-0.685137	-2.30099	0	20	0.26539	0.462486	0.404146	1.16316	1482	15		#N/A
NPY1R		promoters	0.00032352	0.0287371	-0.66424	-2.23081	0	20	0.395886	0.588749	0.356845	1.04701	2212	16		#N/A
EVC2		promoters	0.000329707	0.0287371	-0.714654	-2.43433	0	21	0.000178635	0.0128514	0.717399	2.14583	0	17	Replicated	#N/A
ZNF503		promoters	0.000329707	0.0287371	-0.617608	-2.10376	0	21	0.000715564	0.0242089	0.711199	2.00346	3	14	Replicated	#N/A
RAB32		promoters	0.000329707	0.0287371	-0.670122	-2.28264	0	21	0.00829217	0.0750949	0.538379	1.72302	46	22	Replicated	#N/A
FAM169A		promoters	0.000329707	0.0287371	-0.65721	-2.23866	0	21	0.0175063	0.104939	0.554728	1.65926	97	17	Replicated	#N/A
ZNF22		promoters	0.000329707	0.0287371	-0.647919	-2.20701	0	21	0.204929	0.395858	-0.367251	-1.21501	897	20		#N/A
KCNJ2		promoters	0.000329707	0.0287371	-0.666944	-2.27181	0	21	0.257815	0.455044	0.425721	1.17458	1434	13		#N/A
SPIRE1		promoters	0.000329707	0.0287371	-0.625234	-2.12974	0	21	0.419766	0.610059	0.380634	1.02991	2335	12		#N/A
HOXA4		promoters	0.000334001	0.0287371	-0.821718	-2.8334	0	22	0.000234192	0.0145573	-0.638309	-2.21585	0	24	Replicated	#N/A
PON3		promoters	0.000334001	0.0287371	-0.685363	-2.36323	0	22	0.000346141	0.0171898	0.603025	2.00195	1	25	Replicated	#N/A
DGKG		promoters	0.000334001	0.0287371	-0.679692	-2.34368	0	22	0.00447387	0.0550534	0.625904	1.80139	24	15	Replicated	#N/A
SPRED2		promoters	0.000334001	0.0287371	-0.76825	-2.64904	0	22	0.37585	0.571284	0.378674	1.06673	2100	14		#N/A
MAGI2		promoters	0.00034118	0.0287371	-0.644445	-2.27655	0	24	0.000176772	0.0128514	0.667463	2.10836	0	21	Replicated	#N/A
BMP4		promoters	0.00034118	0.0287371	-0.6004	-2.12095	0	24	0.000707089	0.0242089	0.630635	1.99203	3	21	Replicated	#N/A
B4GALNT4		promoters	0.00034118	0.0287371	-0.768294	-2.71405	0	24	0.00554689	0.0625346	0.519141	1.73849	31	26	Replicated	#N/A
HOXD8		promoters	0.00034118	0.0287371	-0.718969	-2.53981	0	24	0.0161922	0.101519	0.529484	1.64719	90	20	Replicated	#N/A
NTRK2		promoters	0.00034118	0.0287371	-0.643504	-2.27322	0	24	0.0616476	0.204134	0.600535	1.49727	338	9		#N/A
IRF5		promoters	0.00034118	0.0287371	-0.684151	-2.41681	0	24	0.0704877	0.219587	0.467491	1.43626	395	19		#N/A
CTSZ		promoters	0.00034118	0.0287371	-0.62815	-2.21898	0	24	0.784564	0.884566	-0.22659	-0.793266	3313	25		#N/A
PARP9		promoters	0.000343761	0.0287371	-0.756855	-2.7096	0	25	0.0112773	0.0858291	-0.515339	-1.72236	48	21	Replicated	#N/A
RALB		promoters	0.000343761	0.0287371	-0.586578	-2.1	0	25	0.100036	0.263795	0.480163	1.38194	558	15		PARP9
RAB34		promoters	0.000343761	0.0287371	-0.713532	-2.5545	0	25	0.593023	0.754094	0.320003	0.901454	3314	14		#N/A
CHST12		promoters	0.000343761	0.0287371	-0.590664	-2.11462	0	25	0.927588	0.966553	0.212275	0.644664	5187	18		#N/A
IRX4		promoters	0.000344709	0.0287371	-0.642115	-2.3483	0	27	0.00125764	0.0301188	0.68864	1.89998	6	13	Replicated	#N/A
METTL8		promoters	0.000344709	0.0287371	-0.559874	-2.04753	0	27	0.0782033	0.23118	0.495939	1.42734	436	15		#N/A
L3MBTL		promoters	0.000344709	0.0287371	-0.749961	-2.7427	0	27	0.0946648	0.25615	-0.379795	-1.35805	400	27		#N/A
IQSEC1		promoters	0.000344709	0.0287371	-0.573506	-2.09738	0	27	0.289635	0.488638	-0.349942	-1.12197	1276	18		#N/A
S100A1		promoters	0.000344828	0.0287371	-0.606	-2.19145	0	26	0.0416816	0.167893	0.561294	1.54863	231	13	Replicated	#N/A
SLC1A5		promoters	0.000344828	0.0287371	-0.608173	-2.1993	0	26	0.693047	0.826164	0.261618	0.846643	3966	23		#N/A
ISM1		promoters	0.000346741	0.0287371	-0.574536	-2.13935	0	29	0.000170532	0.0128514	0.649899	2.27344	0	31	Replicated	#N/A
GFRA1		promoters	0.000346741	0.0287371	-0.623948	-2.32335	0	29	0.00017334	0.0128514	0.647354	2.16785	0	26	Replicated	#N/A
PAX9		promoters	0.000346741	0.0287371	-0.567481	-2.11308	0	29	0.000873515	0.0268988	0.609187	1.97143	4	23	Replicated	#N/A
SNCA		promoters	0.000346741	0.0287371	-0.658356	-2.42271	0	28	0.0031819	0.0476232	0.590286	1.86458	17	21	Replicated	#N/A
FGF12		promoters	0.000346741	0.0287371	-0.547617	-2.01519	0	28	0.0123988	0.089222	0.479956	1.63689	71	28	Replicated	#N/A
FAM59A		promoters	0.000346741	0.0287371	-0.582705	-2.14432	0	28	0.0173943	0.104582	0.454277	1.58912	101	31	Replicated	#N/A
ATP10A		promoters	0.000346741	0.0287371	-0.708499	-2.63818	0	29	0.0691155	0.217389	-0.37873	-1.40287	285	31		#N/A
H2AFY		promoters	0.000346741	0.0287371	-0.560528	-2.06271	0	28	0.0699581	0.218705	0.432933	1.41637	400	24		ATP10A
PELO		promoters	0.000346741	0.0287371	-0.561979	-2.09259	0	29	0.0815863	0.236742	0.432935	1.40105	466	23		#N/A
GSDMD		promoters	0.000346741	0.0287371	-0.555693	-2.06919	0	29	0.152445	0.333148	0.374062	1.2648	878	27		#N/A
FMN1		promoters	0.000346741	0.0287371	-0.604045	-2.24923	0	29	0.498039	0.677352	-0.388619	-0.959784	2285	8		#N/A
OPTN		promoters	0.000346741	0.0287371	-0.551201	-2.02838	0	28	0.550196	0.719911	0.310899	0.929941	3079	17		#N/A
MAFG		promoters	0.000346741	0.0287371	-0.56109	-2.06477	0	28	0.805827	0.896908	0.235174	0.76939	4618	24		#N/A
ZSCAN18		promoters	0.000349773	0.0287371	-0.538621	-2.02837	0	30	0.00692281	0.06862	0.518106	1.72003	39	25	Replicated	#N/A
DPP6		promoters	0.000349773	0.0287371	-0.68068	-2.56334	0	30	0.0683363	0.216344	0.493568	1.44816	381	16		#N/A
IGFBP3		promoters	0.000351124	0.0287371	-0.54844	-2.0828	0	31	0.00545703	0.0617394	0.487102	1.70395	31	31	Replicated	#N/A
ATL1		promoters	0.000351124	0.0287371	-0.581635	-2.20887	0	31	0.196511	0.386786	0.400734	1.23116	1103	19		#N/A
DIO3		promoters	0.000351124	0.0287371	-0.563503	-2.14001	0	31	0.355373	0.553805	0.329012	1.07639	2036	24		#N/A
CDK2AP1		promoters	0.000351124	0.0287371	-0.559978	-2.12662	0	31	0.813708	0.902269	0.259031	0.745507	4546	15		#N/A
BRUNOL4		promoters	0.000358166	0.0287371	-0.508925	-1.94321	0	32	0.000170126	0.0128514	0.595271	2.10419	0	33	Replicated	#N/A
FAM50B		promoters	0.000358166	0.0287371	-0.592441	-2.2621	0	32	0.00388444	0.052322	-0.462063	-1.75581	15	34	Replicated	#N/A
ELAVL2		promoters	0.000358166	0.0287371	-0.602157	-2.2992	0	32	0.0572831	0.197092	0.606454	1.51203	314	9		#N/A
VPS52		promoters	0.00036049	0.0287371	-0.552604	-2.12696	0	33	0.144538	0.323207	0.351391	1.26938	859	36		#N/A
CLU		promoters	0.00036049	0.0287371	-0.66198	-2.54795	0	33	0.357118	0.555308	0.328581	1.07498	2046	24		#N/A
VENTX		promoters	0.00036049	0.0287371	-0.508579	-1.95751	0	33	0.388013	0.581767	0.284705	1.05017	2336	39		#N/A
LY6G5C		promoters	0.00036049	0.0287371	-0.61866	-2.38121	0	33	0.543694	0.715093	0.263056	0.943088	3228	35		#N/A
MESTIT1		promoters	0.000368053	0.028898	-0.529056	-2.05965	0	35	0.154994	0.337012	-0.314937	-1.23637	612	40		#N/A
GSN		promoters	0.000368053	0.028898	-0.560291	-2.18125	0	35	0.911986	0.957982	0.229806	0.647368	5097	14		#N/A
GALR1		promoters	0.000368732	0.028898	-0.590796	-2.28127	0	34	0.175819	0.361341	0.353443	1.23639	1030	31		#N/A
HOXB6		promoters	0.000368732	0.028898	-0.535409	-2.0674	0	34	0.37091	0.567122	-0.28845	-1.05253	1552	29		#N/A
KCNAB2		promoters	0.000371241	0.0289639	0.480537	1.85574	2	78	0.0243859	0.125043	0.518879	1.59413	136	19	Replicated	#N/A
H19		promoters	0.000374251	0.0289639	-0.694354	-2.72531	0	36	0.226102	0.41976	-0.294199	-1.15971	886	41		#N/A
FLJ45983		promoters	0.000374251	0.0289639	-0.499739	-1.96145	0	36	0.341192	0.540193	0.29405	1.08464	2054	39		#N/A
SALL1		promoters	0.000380518	0.0290853	-0.631887	-2.51781	0	38	0.000170561	0.0128514	0.602282	2.11996	0	32	Replicated	#N/A
ADAR		promoters	0.000380518	0.0290853	-0.575028	-2.29125	0	38	0.504958	0.682902	-0.268132	-0.958773	2138	27		#N/A
LYST		promoters	0.000380518	0.0290853	-0.520032	-2.07211	0	38	0.801904	0.895082	-0.246144	-0.760503	3537	16		ADAR
C1QTNF1		promoters	0.000389257	0.0296314	0.497267	1.79931	2	53	0.786809	0.886159	0.230855	0.787334	4568	28		#N/A
MX1		promoters	0.000396511	0.0298497	-0.7551	-3.05191	0	41	0.0194016	0.110843	-0.474871	-1.62743	82	23	Replicated	#N/A
GATA3		promoters	0.000398724	0.0298497	-0.515244	-2.09015	0	42	0.359424	0.556759	0.277064	1.06231	2194	46		MX1
GAS7		promoters	0.000398724	0.0298497	-0.600729	-2.43693	0	42	0.691061	0.825028	-0.237369	-0.855312	2898	28		#N/A
ASCL2		promoters	0.00040016	0.0298497	-0.513169	-2.09557	0	43	0.0227608	0.120279	0.400293	1.53479	138	46	Replicated	#N/A
TNK2		promoters	0.00040016	0.0298497	-0.550494	-2.24799	0	43	0.5111	0.687838	0.285697	0.966013	2946	27		#N/A
RABGAP1L		promoters	0.000409165	0.0302948	-0.669712	-2.81506	0	47	0.149819	0.329936	-0.440303	-1.30111	660	14		#N/A
LZTFL1		promoters	0.000409389	0.0302948	0.546708	1.83838	2	37	0.0123989	0.089222	0.632895	1.71247	68	12	Replicated	RABGAP1L
CLDN18		promoters	0.000422952	0.0311743	0.64022	1.98036	2	25	0.0494443	0.18455	-0.471018	-1.51016	217	18	Replicated	#N/A
NAV1		promoters	0.000428082	0.0314277	0.648492	1.94938	2	22	0.759704	0.869095	0.248883	0.796521	4305	22		#N/A
SNORA38		promoters	0.00044964	0.0326382	0.747577	1.96366	2	13	0.946081	0.977786	-0.207065	-0.625643	4175	15		#N/A
DSE		promoters	0.000449843	0.0326382	-0.411949	-1.80147	0	57	0.163366	0.346738	0.361792	1.25558	956	30		#N/A
CHST8		promoters	0.000449843	0.0326382	-0.41167	-1.80025	0	57	0.70476	0.833845	0.219177	0.85609	4322	51		#N/A
SPATS2L		promoters	0.000454545	0.0328511	-0.50102	-2.22048	0	60	0.664049	0.805801	0.250542	0.869493	3889	30		#N/A
CTRL		promoters	0.000464037	0.0334071	0.771914	1.92971	2	11	0.536648	0.709406	-0.413909	-0.926966	2525	6		#N/A
PRPH		promoters	0.000466781	0.0334748	0.817984	1.99406	2	10	0.0847331	0.241587	0.630859	1.44033	453	7		#N/A
BTBD17		promoters	0.00047672	0.0340562	0.852908	1.95075	2	8	0.118602	0.290737	0.633865	1.36653	627	6		#N/A
CD27		promoters	0.000482548	0.0343404	0.859744	1.88898	2	7	0.0190186	0.109692	0.789911	1.60287	99	5	Replicated	#N/A
MEF2C		promoters	0.000498753	0.0353582	-0.390047	-1.77451	0	70	0.00105857	0.0286214	0.605837	1.93891	5	22	Replicated	#N/A
ERG		promoters	0.000509684	0.0359957	-0.400877	-1.83928	0	73	0.0197548	0.111762	-0.536628	-1.68703	86	17	Replicated	#N/A
PAX6		promoters	0.000518672	0.0364917	-0.395421	-1.8243	0	76	0.000161865	0.0128514	0.6137	2.43497	0	55	Replicated	#N/A
ABAT		promoters	0.000522603	0.0365749	0.502284	1.7976	3	50	0.0515534	0.18801	0.417115	1.44758	301	30		#N/A
PNMAL1		promoters	0.000528402	0.0365749	-0.828568	-1.98902	1	7	0.0200036	0.112149	0.666744	1.66235	109	9	Replicated	#N/A
KIT		promoters	0.000528402	0.0365749	-0.831036	-1.99494	1	7	0.0633321	0.207279	0.719496	1.45999	332	5		#N/A
KIAA0114		promoters	0.000539229	0.0365749	-0.806196	-2.02553	1	8	0.00763775	0.0721194	0.704649	1.75685	41	9	Replicated	#N/A
ENPP2		promoters	0.000539229	0.0365749	-0.797999	-2.00494	1	8	0.123433	0.296295	-0.618948	-1.38616	580	6		#N/A
DGKI		promoters	0.000539229	0.0365749	-0.806596	-2.02654	1	8	0.976857	0.991064	0.231875	0.529401	5233	7		#N/A
LST1		promoters	0.000550509	0.0365749	-0.783169	-2.045	1	9	0.545736	0.716185	0.373663	0.931628	3000	9		#N/A
P2RX1		promoters	0.000550509	0.0365749	-0.779101	-2.03438	1	9	0.91833	0.961232	0.258129	0.618323	4969	8		#N/A
ELANE		promoters	0.000550509	0.0365749	-0.776502	-2.02759	1	9	0.971576	0.989093	-0.225651	-0.531462	4511	7		#N/A
IFNAR1		promoters	0.000550509	0.0365749	-0.779899	-2.03646	1	9								#N/A
PEG10		promoters	0.000552181	0.0365749	-0.372653	-1.76346	0	86	0.531011	0.704658	-0.206066	-0.968248	1874	93		#N/A
DDC		promoters	0.000559128	0.0365749	0.576691	1.86726	3	31	0.021734	0.116745	-0.44914	-1.58915	91	26	Replicated	#N/A
MPP2		promoters	0.000559128	0.0365749	0.592364	1.91801	3	31	0.21779	0.409461	0.4542	1.22896	1211	12		#N/A
ADAMTS17		promoters	0.000559441	0.0365749	-0.758139	-2.04815	1	10	0.00941176	0.0797628	0.674429	1.73123	51	10	Replicated	#N/A
CCNF		promoters	0.000559441	0.0365749	-0.75297	-2.03419	1	10	0.399403	0.591715	0.460715	1.05187	2139	7		#N/A
GDF10		promoters	0.000559441	0.0365749	-0.765121	-2.06701	1	10	0.483011	0.664723	-0.378484	-0.971366	2174	9		#N/A
C16orf87		promoters	0.000559441	0.0365749	-0.747699	-2.01995	1	10	0.580746	0.744457	0.378917	0.907658	3142	8		#N/A
GP6		promoters	0.000559441	0.0365749	-0.753092	-2.03452	1	10	0.704197	0.833485	-0.314372	-0.806823	3170	9		#N/A
TCP1		promoters	0.000561956	0.0365749	0.608313	1.94062	3	29	0.141745	0.319736	0.389092	1.29173	818	25		#N/A
NOSTRIN		promoters	0.000561956	0.0365749	0.612219	1.94073	3	28	0.652765	0.797852	-0.291935	-0.86268	2879	14		#N/A
ZNF470		promoters	0.000581903	0.0365749	-0.725964	-2.08893	1	12	0.000361991	0.0171898	0.754328	1.98799	1	11	Replicated	#N/A
C1orf31		promoters	0.000581903	0.0365749	-0.7187	-2.06803	1	12	0.0406228	0.165717	0.535702	1.54178	226	15	Replicated	#N/A
FBXO39		promoters	0.000581903	0.0365749	-0.729874	-2.10018	1	12	0.168703	0.353076	0.465373	1.28398	938	13		#N/A
LOC256880		promoters	0.000581903	0.0365749	-0.718881	-2.06855	1	12	0.169593	0.354196	0.486533	1.28223	936	11		#N/A
DHX58		promoters	0.000581903	0.0365749	-0.72944	-2.09894	1	12	0.253071	0.449901	-0.442758	-1.18111	1132	10		#N/A
PSMD5		promoters	0.000581903	0.0365749	-0.72765	-2.09379	1	12	0.536166	0.709162	0.438172	0.94464	2838	6		#N/A
STXBP5		promoters	0.000581903	0.0365749	-0.718824	-2.06839	1	12	0.573923	0.739507	0.364154	0.90792	3155	9		#N/A
LDLR		promoters	0.000581903	0.0365749	-0.728213	-2.09541	1	12	0.836553	0.916971	-0.275421	-0.706859	3766	9		#N/A
AMOTL1		promoters	0.000581903	0.0365749	-0.720152	-2.07221	1	12	0.847421	0.923673	0.265567	0.69989	4681	11		#N/A
LGALS1		promoters	0.000581903	0.0365749	-0.732905	-2.10891	1	12	0.99095	0.996455	0.186534	0.491601	5474	11		#N/A
TRPM6		promoters	0.000581903	0.0365749	-0.731205	-2.10402	1	12								#N/A
HSPB7		promoters	0.00059961	0.0365749	0.722481	1.93437	3	14	0.289507	0.488526	0.462262	1.15253	1591	9		#N/A
CNTNAP2		promoters	0.00060042	0.0365749	-0.697842	-2.10346	1	14	0.00071582	0.0242089	0.68488	1.97112	3	15	Replicated	#N/A
SPI1		promoters	0.00060042	0.0365749	-0.699657	-2.10893	1	14	0.350588	0.549083	0.426099	1.09378	1936	10		#N/A
PGP		promoters	0.000600601	0.0365749	-0.731341	-2.15035	1	13	0.104977	0.270452	0.527042	1.38899	579	11		#N/A
INPP5B		promoters	0.000600601	0.0365749	-0.727143	-2.13801	1	13	0.531223	0.704841	-0.398214	-0.937888	2466	7		#N/A
G6PC3		promoters	0.000612557	0.0365749	-0.699985	-2.14841	1	15	0.000718649	0.0242089	0.715337	1.97363	3	13	Replicated	#N/A
BTG3		promoters	0.000612557	0.0365749	-0.699132	-2.14579	1	15	0.081926	0.237311	0.516331	1.42457	455	13		#N/A
PDGFC		promoters	0.000612557	0.0365749	-0.683162	-2.09678	1	15	0.381176	0.575243	0.41571	1.06711	2105	10		#N/A
HEXDC		promoters	0.000612557	0.0365749	-0.705484	-2.16529	1	15	0.958916	0.98361	-0.224101	-0.575147	4317	9		#N/A
RNF31		promoters	0.000615953	0.0365749	-0.652578	-2.03991	1	16	0.00579186	0.0639426	0.678516	1.7882	31	11	Replicated	#N/A
KLK7		promoters	0.000615953	0.0365749	-0.657369	-2.05489	1	16	0.753303	0.865531	0.295245	0.778105	4161	11		#N/A
PCOLCE2		promoters	0.000622084	0.0365749	-0.678761	-2.16768	1	17	0.0142986	0.0957739	0.647309	1.70595	78	11	Replicated	#N/A
RGL4		promoters	0.000622374	0.0365749	0.793521	1.93442	3	10	0.252603	0.449468	-0.539706	-1.20869	1188	6		#N/A
NLGN2		promoters	0.000622374	0.0365749	0.791435	1.92934	3	10	0.256837	0.454041	0.493696	1.1826	1389	8		#N/A
NKPD1		promoters	0.000622374	0.0365749	0.786858	1.91818	3	10	0.965078	0.986041	0.228176	0.546573	5222	8		#N/A
H2AFY2		promoters	0.00062422	0.0365749	-0.682005	-2.22126	1	18	0.000533998	0.0226481	0.66156	2.03249	2	19	Replicated	#N/A
ZC3HAV1		promoters	0.00062422	0.0365749	-0.639756	-2.08366	1	18	0.00916277	0.0787387	0.628452	1.73392	50	13	Replicated	#N/A
RBM15		promoters	0.00062422	0.0365749	-0.673172	-2.19249	1	18	0.0590023	0.200042	0.484409	1.47112	329	18		#N/A
PLXNB1		promoters	0.00062422	0.0365749	-0.649342	-2.11488	1	18	0.132558	0.306972	0.471888	1.32932	740	14		#N/A
C9orf9		promoters	0.00062422	0.0365749	-0.683299	-2.22548	1	18	0.201941	0.392651	0.552041	1.26038	1081	7		#N/A
STAT5A		promoters	0.00062422	0.0365749	-0.655415	-2.13466	1	18	0.622633	0.776893	-0.303063	-0.877301	2761	13		#N/A
HIST3H2BB		promoters	0.00062422	0.0365749	-0.650565	-2.11886	1	18	0.669395	0.810427	0.275184	0.856081	3761	20		#N/A
HOXA9		promoters	0.000637349	0.0369118	-0.640873	-2.12141	1	19	0.00141418	0.0326671	0.611064	1.93021	7	21	Replicated	#N/A
MFSD2A		promoters	0.000637349	0.0369118	-0.646918	-2.14142	1	19	0.524517	0.699353	0.330357	0.950787	2930	15		#N/A
SHISA5		promoters	0.000637349	0.0369118	-0.656396	-2.17279	1	19	0.935287	0.971458	-0.280629	-0.591649	4436	5		#N/A
GLIS1		promoters	0.000637918	0.0369118	0.482324	1.7886	4	61	0.984501	0.994701	0.159998	0.545673	5716	28		#N/A
EXD1		promoters	0.00064704	0.0370772	-0.636797	-2.13864	1	20	0.00948122	0.0800119	0.590794	1.73343	52	16	Replicated	#N/A
PTGS1		promoters	0.00064704	0.0370772	-0.648061	-2.17647	1	20	0.319562	0.520759	-0.540246	-1.139	1515	5		#N/A
RPP25		promoters	0.00064704	0.0370772	-0.634293	-2.13023	1	20	0.344667	0.543111	0.379675	1.09273	1925	15		#N/A
GRIK4		promoters	0.000648761	0.0370772	0.490406	1.77448	4	53	0.42474	0.614437	0.481176	1.03735	2248	6		#N/A
SYTL2		promoters	0.000661551	0.0376922	0.515657	1.82362	4	47	0.198163	0.388518	-0.32317	-1.19706	819	31		#N/A
FUT4		promoters	0.000672948	0.0382242	-0.61303	-2.14353	1	23	0.118297	0.290246	-0.396174	-1.32409	513	21		#N/A
TNS1		promoters	0.000682128	0.0386276	0.553399	1.85217	4	36	0.960142	0.984232	0.195311	0.6076	5395	20		#N/A
CAPN3		promoters	0.000693481	0.0391511	0.577554	1.88596	4	32	0.987674	0.995652	0.169787	0.507855	5528	17		#N/A
TSPAN32		promoters	0.000699545	0.0393738	-0.520866	-1.9615	1	30	0.00716235	0.0702035	0.479155	1.67615	41	31	Replicated	#N/A
SGK1		promoters	0.000702247	0.0394065	-0.524906	-1.99343	1	31	0.86628	0.932693	0.209603	0.737778	5078	32		#N/A
COLEC12		promoters	0.000772997	0.0426262	-0.86098	-1.95825	2	6	0.217564	0.409291	0.578256	1.24664	1151	6		#N/A
C20orf123		promoters	0.000772997	0.0426262	-0.854169	-1.94276	2	6	0.828105	0.910961	-0.286984	-0.708772	3800	8		#N/A
CTD-2194D22.4		promoters	0.000772997	0.0426262	-0.858316	-1.95219	2	6								#N/A
MMP9		promoters	0.000772997	0.0426262	-0.862977	-1.96279	2	6								#N/A
CX3CL1		promoters	0.000773395	0.0426262	0.755947	1.8898	4	11	0.655685	0.800074	-0.355454	-0.837179	3044	7		#N/A
SPDYC		promoters	0.000777968	0.0427514	0.772111	1.88223	4	10	0.913156	0.958539	0.260772	0.624654	4941	8		#N/A
PDZK1IP1		promoters	0.000792602	0.0434271	-0.826786	-1.98474	2	7	0.000215332	0.014098	-0.865982	-2.03959	0	7	Replicated	#N/A
TXK		promoters	0.000804246	0.0439355	0.854921	1.87838	4	7								#N/A
ii) genes																#N/A
PRDM16		genes	0.000101348	0.0411989	0.386577	1.79389	0	591	0.000535045	0.018562	-0.344938	-2.06159	0	575	Replicated	#N/A
MCF2L		genes	0.000105955	0.0411989	0.357525	1.59451	0	287	0.000353107	0.0160983	-0.312045	-1.72359	0	257	Replicated	#N/A
LMF1		genes	0.00010879	0.0411989	0.383044	1.66715	0	210	0.000316756	0.0157722	-0.477947	-2.50022	0	175	Replicated	#N/A
PARD3		genes	0.000110181	0.0411989	0.385172	1.66005	0	190	0.000268168	0.0157722	-0.451042	-2.04208	0	73	Replicated	#N/A
ZNF423		genes	0.000111582	0.0411989	0.487052	2.07718	0	170	0.000266383	0.0157722	-0.499936	-2.24014	0	69	Replicated	#N/A
COL11A2		genes	0.000111944	0.0411989	0.444602	1.88336	0	158	0.000319489	0.0158018	-0.447529	-2.34609	0	178	Replicated	#N/A
DSCAML1		genes	0.000111957	0.0411989	0.45058	1.9109	0	160	0.00432432	0.0650614	-0.354046	-1.61993	15	77	Replicated	#N/A
XKR6		genes	0.000112663	0.0411989	0.422342	1.77874	0	151	0.897105	0.980216	0.178334	0.759964	5701	79		#N/A
CCDC88C		genes	0.000112905	0.0411989	0.400637	1.68018	0	144	0.262803	0.582129	-0.24249	-1.10708	974	76		#N/A
SYN3		genes	0.000112969	0.0411989	0.401902	1.6861	0	145	0.00214746	0.0430886	-0.517174	-1.83949	8	26	Replicated	#N/A
MEGF6		genes	0.000113598	0.0411989	0.431993	1.80171	0	138	0.00029274	0.0157722	-0.426095	-2.11777	0	124	Replicated	#N/A
SDK2		genes	0.000113856	0.0411989	0.442207	1.8398	0	136	0.00762777	0.0882664	-0.386378	-1.63398	29	53	Replicated	#N/A
COL18A1		genes	0.000113921	0.0411989	0.459813	1.91047	0	134	0.0858656	0.329802	-0.266283	-1.26145	307	94		#N/A
GLI2		genes	0.00011396	0.0411989	0.425473	1.7657	0	132	0.000808625	0.0236702	-0.420103	-1.91796	2	76	Replicated	#N/A
FSTL4		genes	0.000114824	0.0411989	0.415931	1.7167	0	128	0.0742788	0.306445	-0.370063	-1.37933	308	31		#N/A
COL5A1		genes	0.000114943	0.0411989	0.499032	2.05597	0	126	0.00026295	0.0157722	-0.452391	-2.01653	0	67	Replicated	#N/A
DAB2IP		genes	0.000115808	0.0411989	0.430022	1.75955	0	120	0.145682	0.430786	0.315935	1.23892	883	52		#N/A
ACSF3		genes	0.000116591	0.0411989	0.501795	2.03957	0	114	0.772791	0.927772	-0.181914	-0.861771	2771	94		#N/A
SLC22A23		genes	0.000116604	0.0411989	0.461684	1.87877	0	115	0.050702	0.248628	-0.313263	-1.35999	194	60		#N/A
ZFPM1		genes	0.000116959	0.0411989	0.488287	1.98137	0	112	0.000283206	0.0157722	-0.397475	-1.92761	0	107	Replicated	#N/A
EPHB2		genes	0.00011733	0.0411989	0.500717	2.02807	0	111	0.0760605	0.310079	-0.346776	-1.35229	311	37		#N/A
UBAC2		genes	0.00011733	0.0411989	0.454821	1.84218	0	111	0.749707	0.918113	0.222046	0.827236	4471	41		#N/A
MPRIP		genes	0.000119847	0.0411989	0.51383	2.02878	0	92	0.595972	0.833738	-0.240896	-0.91893	2455	34		#N/A
ITPKB		genes	0.000120149	0.0411989	0.586616	2.31275	0	91	0.00016581	0.0157722	0.517637	1.98998	0	47	Replicated	#N/A
COL13A1		genes	0.000120948	0.0411989	0.517448	2.01714	0	84	0.248508	0.565555	0.326703	1.15275	1456	33		#N/A
CYFIP1		genes	0.000121403	0.0411989	0.506385	1.96437	0	81	0.000259202	0.0157722	-0.547623	-2.39117	0	61	Replicated	#N/A
BCAR1		genes	0.000121403	0.0411989	0.49914	1.93627	0	81	0.0252374	0.170445	-0.364583	-1.48786	100	45	Replicated	#N/A
AGRN		genes	0.000122444	0.0411989	0.652326	2.50689	0	77	0.853007	0.963275	0.188727	0.787598	5332	71		#N/A
PCBP3		genes	0.000123047	0.0411989	0.552611	2.11274	0	75	0.000485909	0.0177797	-0.519452	-1.94879	1	32	Replicated	AGRN
PEMT		genes	0.000123047	0.0411989	0.548882	2.09849	0	75	0.00845615	0.0938638	-0.440745	-1.66879	34	33	Replicated	#N/A
LIMS2		genes	0.000123548	0.0411989	0.544047	2.07397	0	74	0.0428016	0.224905	-0.372536	-1.4452	175	36	Replicated	#N/A
CYTH1		genes	0.000123778	0.0411989	0.50698	1.92612	0	72	0.758728	0.922794	-0.228575	-0.820739	3172	27		#N/A
MICAL3		genes	0.000124054	0.0411989	0.52321	1.98499	0	71	0.189647	0.489732	-0.395808	-1.22341	827	16		#N/A
VWF		genes	0.000125707	0.0411989	0.518707	1.94038	0	65	0.731615	0.909079	0.243202	0.822774	4257	27		#N/A
LTBP2		genes	0.000125929	0.0411989	0.535814	1.99946	0	64	0.030303	0.187636	-0.428414	-1.52379	126	26	Replicated	#N/A
CD81		genes	0.000131234	0.0411989	0.543521	1.92966	0	49	0.986308	0.998511	-0.160881	-0.546485	4249	22		#N/A
POLN		genes	0.000132048	0.0411989	0.572263	1.99965	0	45	0.101949	0.359694	-0.667387	-1.40941	475	5		#N/A
SARDH		genes	0.000132258	0.0411989	0.574152	1.99729	0	44	0.392726	0.698809	-0.319628	-1.04142	1705	19		#N/A
ACOT11		genes	0.000132749	0.0411989	0.640822	2.2134	0	42	0.019084	0.144539	-0.557514	-1.65731	84	14	Replicated	#N/A
HMHA1		genes	0.000133209	0.0411989	0.578004	1.98711	0	41	0.384192	0.691541	0.309864	1.0483	2235	27		#N/A
MDGA1		genes	0.000134989	0.0411989	0.603347	2.03922	0	38	0.0192308	0.145115	-0.421063	-1.56943	79	31	Replicated	#N/A
GNA14		genes	0.000134989	0.0411989	0.585896	1.98024	0	38	0.2677	0.58756	-0.49534	-1.18037	1243	7		#N/A
KIAA0284		genes	0.000137779	0.0411989	0.687039	2.21348	0	30	0.113521	0.377206	-0.351321	-1.29636	470	30		#N/A
FAM102A		genes	0.000139198	0.0411989	0.694044	2.20275	0	28	0.214492	0.524903	0.428816	1.21213	1189	14		#N/A
P4HB		genes	0.000139198	0.0411989	0.647662	2.05554	0	28	0.891125	0.978442	-0.214414	-0.688964	3895	18		#N/A
RRBP1		genes	0.000139938	0.0411989	0.672429	2.11559	0	27	0.227029	0.539208	-0.587089	-1.23984	1059	5		#N/A
PRIC285		genes	0.000142714	0.0411989	0.836494	2.53198	0	23	0.0001734	0.0157722	0.796753	2.63444	0	25	Replicated	#N/A
TEAD4		genes	0.000142714	0.0411989	0.683197	2.06797	0	23	0.549724	0.806637	-0.345906	-0.927974	2492	10		PRIC285
STRA6		genes	0.000142714	0.0411989	0.703121	2.12827	0	23								#N/A
ARFGAP1		genes	0.000143266	0.0411989	0.7084	2.12222	0	22	0.00751215	0.0873643	-0.645164	-1.77931	33	11	Replicated	#N/A
TBRG4		genes	0.000143266	0.0411989	0.687385	2.05927	0	22	0.265424	0.585094	-0.352547	-1.14868	1152	19		#N/A
CCDC17		genes	0.000156814	0.043393	0.844073	1.9841	0	9	0.0533593	0.257784	-0.61881	-1.54824	246	8		#N/A
CORO1A		genes	0.000156814	0.043393	0.80854	1.90057	0	9	0.449466	0.739882	0.493936	1.01941	2396	5		#N/A
C6orf15		genes	0.000164582	0.0444054	0.92079	1.92435	0	6	0.183123	0.482091	-0.611632	-1.29167	854	5		#N/A
LRRK1		genes	0.000235018	0.0448952	0.437487	1.76606	1	108	0.135786	0.414243	-0.283209	-1.21879	523	58		#N/A
MORN1		genes	0.00023677	0.0448952	0.449136	1.79616	1	101	0.00028401	0.0157722	-0.452034	-2.16801	0	102	Replicated	#N/A
COL27A1		genes	0.000240819	0.0448952	0.471641	1.84696	1	87	0.707821	0.896469	-0.247454	-0.840558	3049	22		#N/A
TERT		genes	0.000241896	0.0448952	0.46491	1.81234	1	84	0.0224658	0.158173	-0.308033	-1.43148	81	84	Replicated	#N/A
WDFY4		genes	0.000244888	0.0448952	0.469474	1.80419	1	77	0.00162451	0.0371743	-0.571553	-1.94146	6	22	Replicated	#N/A
SCARB1		genes	0.000251067	0.0448952	0.496888	1.86379	1	66	0.307767	0.628284	-0.284383	-1.09254	1267	35		#N/A
MTUS1		genes	0.000251857	0.0448952	0.506075	1.88849	1	64	0.0533526	0.257784	0.52642	1.48802	295	14		#N/A
CTBP2		genes	0.000253807	0.0448952	0.51199	1.89504	1	61	0.0226167	0.158889	-0.397536	-1.54218	92	36	Replicated	#N/A
CD247		genes	0.000253807	0.0448952	0.523611	1.93805	1	61	0.167489	0.459925	0.348542	1.2389	984	34		#N/A
ITGA11		genes	0.000254939	0.0448952	0.49848	1.83949	1	60	0.00583431	0.0766698	-0.520232	-1.78798	24	23	Replicated	#N/A
INPP5D		genes	0.000256213	0.0448952	0.530164	1.93754	1	57	0.00965739	0.101664	-0.521995	-1.72849	41	20	Replicated	#N/A
BRI3		genes	0.000261917	0.0448952	-0.855553	-2.08004	0	7	0.534711	0.797747	0.3925	0.938385	2872	8		#N/A
SLC8A3		genes	0.000265498	0.0448952	0.544218	1.87973	1	42	0.377005	0.687687	-0.364828	-1.06007	1691	13		#N/A
HLA-A		genes	0.000268962	0.0448952	-0.899045	-2.28232	0	8	0.0146993	0.126306	-0.599759	-1.69803	65	12	Replicated	#N/A
TMEM49		genes	0.000268962	0.0448952	-0.864133	-2.19369	0	8	0.0312294	0.190245	-0.622325	-1.61375	141	9	Replicated	#N/A
SYNGR1		genes	0.000274688	0.0448952	0.618512	2.00628	1	31	0.00459876	0.0672707	-0.547759	-1.81381	19	20	Replicated	#N/A
CD6		genes	0.000274688	0.0448952	0.606717	1.96802	1	31	0.202488	0.507391	0.485706	1.24673	1106	10		#N/A
NINL		genes	0.000275558	0.0448952	0.609675	1.96423	1	30								#N/A
PRTN3		genes	0.000275862	0.0448952	-0.831818	-2.19198	0	9	0.119157	0.387699	0.552483	1.37367	649	9		#N/A
CISH		genes	0.000275862	0.0448952	-0.83612	-2.20332	0	9	0.22307	0.53351	0.566043	1.23993	1198	6		#N/A
VAT1		genes	0.000275862	0.0448952	-0.902014	-2.37696	0	9								#N/A
UNQ6494		genes	0.000285429	0.0448952	0.671918	2.03383	1	23								#N/A
IRF7		genes	0.000286205	0.0448952	-0.962824	-2.70404	0	11	0.000216029	0.0157722	-0.986285	-2.46765	0	8	Replicated	#N/A
LOC150381		genes	0.000286205	0.0448952	-0.885701	-2.48745	0	11	0.000544267	0.018562	0.71251	1.92856	2	12	Replicated	IRF7
LOC100289511		genes	0.000286205	0.0448952	-0.811458	-2.27894	0	11	0.0841855	0.326714	0.544924	1.43602	460	11		#N/A
PRR25		genes	0.000286205	0.0448952	-0.805914	-2.26337	0	11	0.688644	0.887728	-0.307941	-0.826124	3122	10		#N/A
B2M		genes	0.000286205	0.0448952	-0.85824	-2.41032	0	11								#N/A
AXIN2		genes	0.000291248	0.0448952	0.725245	2.1213	1	20	0.109221	0.370351	-0.403553	-1.33629	474	20		B2M
ELANE		genes	0.000293169	0.0448952	-0.780162	-2.24831	0	12	0.708615	0.896947	0.3157	0.810352	3873	10		#N/A
LOC101929023		genes	0.0002936	0.0448952	0.690946	1.99143	1	19								#N/A
CHI3L2		genes	0.000298196	0.0448952	0.797376	2.16728	1	15								#N/A
TYMP		genes	0.000299043	0.0448952	-0.842127	-2.55739	0	14	0.289474	0.607909	0.403664	1.14103	1605	14		#N/A
HERC5		genes	0.000299043	0.0448952	-0.755428	-2.2941	0	14								#N/A
HHEX		genes	0.00030349	0.0448952	-0.773518	-2.39215	0	15	0.0016328	0.0371743	0.678882	1.83754	8	12	Replicated	HERC5
NAPA		genes	0.00030349	0.0448952	-0.73591	-2.27585	0	15	0.345684	0.662087	-0.52542	-1.1096	1613	5		#N/A
FLJ45983		genes	0.00030349	0.0448952	-0.746365	-2.30818	0	15	0.584288	0.826063	-0.296603	-0.916778	2550	16		#N/A
ADAR		genes	0.000308737	0.0448952	-0.804032	-2.59634	0	17	0.185866	0.485598	-0.572404	-1.2856	859	6		#N/A
VMP1		genes	0.000308737	0.0448952	-0.712453	-2.30061	0	17								ADAR
LOC285847		genes	0.00031348	0.0448952	-0.622349	-2.0829	0	19	0.201751	0.506054	0.425494	1.22964	1128	15		#N/A
SLC12A9		genes	0.00031348	0.0448952	-0.711827	-2.38237	0	19	0.402023	0.707239	-0.401839	-1.04201	1827	9		#N/A
NR4A2		genes	0.000318979	0.0448952	-0.688878	-2.33085	0	20	0.000460405	0.0176745	-0.637733	-2.07788	1	19	Replicated	#N/A
B4GALT6		genes	0.000318979	0.0448952	-0.696289	-2.35592	0	20	0.050332	0.247801	-0.71979	-1.52008	234	5		#N/A
SLFN12L		genes	0.000318979	0.0448952	-0.617908	-2.09072	0	20	0.284663	0.603091	-0.339203	-1.12321	1237	20		#N/A
CACNA1C		genes	0.000321819	0.0448952	0.362413	1.59767	2	246	0.000289184	0.0157722	-0.447839	-2.21732	0	120	Replicated	#N/A
CD34		genes	0.00032352	0.0448952	-0.643004	-2.20149	0	21	0.25845	0.576847	0.521166	1.19922	1383	7		#N/A
CCDC167		genes	0.000329164	0.0448952	0.889819	1.85962	1	6								#N/A
SP100		genes	0.000330907	0.0448952	-0.662362	-2.29809	0	22								#N/A
PRDM13		genes	0.00033389	0.0448952	-0.617376	-2.17001	0	23	0.00294781	0.0521992	0.543242	1.79622	16	25	Replicated	SP100
HLX		genes	0.00033389	0.0448952	-0.610453	-2.14568	0	23	0.00949074	0.100961	-0.517794	-1.73329	40	21	Replicated	#N/A
SMC4		genes	0.00033389	0.0448952	-0.767384	-2.69728	0	23	0.120723	0.389477	-0.582509	-1.38808	560	7		#N/A
PARP11		genes	0.00033389	0.0448952	-0.748934	-2.63243	0	23	0.20673	0.512566	-0.47975	-1.24404	939	9		#N/A
HLA-E		genes	0.000338409	0.0448952	-0.661729	-2.35754	0	24	0.377092	0.6877	-0.292549	-1.05045	1576	27		PARP11
CACNG8		genes	0.000343643	0.0448952	-0.691028	-2.48549	0	25	0.000174703	0.0157722	0.732422	2.39536	0	24	Replicated	#N/A
SHROOM3		genes	0.000345941	0.0448952	0.41007	1.68313	2	123	0.0828205	0.324421	-0.302841	-1.29478	322	56		#N/A
HOXA10-HOXA9		genes	0.00034626	0.0448952	-0.635689	-2.31052	0	26								#N/A
HLA-F		genes	0.00035014	0.0448952	-0.732071	-2.6816	0	27	0.000241604	0.0157722	-0.590824	-2.23703	0	33	Replicated	#N/A
NAV1		genes	0.000357185	0.0448952	0.445159	1.77341	2	99	0.993899	0.999813	-0.141992	-0.598611	3909	52		#N/A
C6orf25		genes	0.000361272	0.0448952	-0.632264	-2.35731	0	29	0.905248	0.981801	-0.192098	-0.72068	3725	32		#N/A
PSMB9		genes	0.000364431	0.0448952	-0.671711	-2.52335	0	30	0.000242718	0.0157722	-0.62964	-2.41893	0	35	Replicated	#N/A
RABGAP1		genes	0.000367512	0.0448952	-0.579873	-2.19801	0	31	0.793318	0.93536	-0.349679	-0.738466	3703	5		#N/A
C10orf41		genes	0.000373552	0.0448952	-0.566612	-2.19977	0	34	0.00442027	0.0658145	0.475314	1.70074	25	35	Replicated	#N/A
HOXA10		genes	0.000374532	0.0448952	-0.54738	-2.10542	0	33	0.128214	0.401962	0.40779	1.32057	732	23		#N/A
PSMB8		genes	0.000374672	0.0448952	-0.711605	-2.78951	0	35	0.000245459	0.0157722	-0.573971	-2.28388	0	40	Replicated	#N/A
RASGRF2		genes	0.000388752	0.0448952	0.521061	1.87986	2	53	0.0150322	0.127455	-0.448094	-1.59378	62	26	Replicated	PSMB8
SPIRE1		genes	0.000389712	0.0448952	-0.539926	-2.1686	0	39	0.853023	0.963275	-0.289284	-0.689347	3963	7		#N/A
LSP1		genes	0.000390879	0.0448952	0.52242	1.87065	2	51	0.108995	0.369878	0.371102	1.3191	640	34		#N/A
HMCN2		genes	0.000390879	0.0448952	0.515258	1.845	2	51								#N/A
ZBTB22		genes	0.000397193	0.0448952	0.531639	1.8446	2	43	0.887083	0.976495	0.192887	0.741525	5349	47		#N/A
LINC01237		genes	0.000398248	0.0448952	0.536151	1.85186	2	42								#N/A
TRIM10		genes	0.000399627	0.0448952	0.553392	1.9025	2	41	0.00345338	0.0571195	-0.440475	-1.77246	13	42	Replicated	#N/A
IGF2BP1		genes	0.000402522	0.0448952	0.552067	1.88468	2	40	0.81171	0.944547	-0.21099	-0.791556	3340	32		#N/A
CCM2		genes	0.000403443	0.0448952	0.555399	1.8877	2	39	0.715755	0.900591	-0.240333	-0.837488	3061	24		#N/A
MOG		genes	0.000404968	0.0448952	0.567669	1.91864	2	38	0.0010005	0.0276859	-0.468307	-1.90035	3	44	Replicated	#N/A
ARHGAP23		genes	0.00040783	0.0448952	0.588472	1.96909	2	36	0.00548948	0.0739546	-0.560611	-1.80138	23	18	Replicated	#N/A
TAP1		genes	0.000411692	0.0448952	-0.615593	-2.55946	0	45	0.000253293	0.0157722	-0.56304	-2.34111	0	49	Replicated	#N/A
AKNA		genes	0.000414708	0.0448952	0.601645	1.92649	2	29								TAP1
RNF39		genes	0.00041511	0.0448952	-0.499359	-2.08278	0	46	0.000164989	0.0157722	0.595945	2.36509	0	55	Replicated	#N/A
NR2F2		genes	0.00041511	0.0448952	-0.563775	-2.35145	0	46	0.00187617	0.040467	0.498217	1.75792	10	33	Replicated	#N/A
LYST		genes	0.00041632	0.0448952	-0.52345	-2.19641	0	47	0.220572	0.530978	-0.517733	-1.23373	1024	7		#N/A
WNT5A		genes	0.000421408	0.0449557	-0.521789	-2.20515	0	48	0.17379	0.469587	0.324029	1.22191	1040	43		#N/A
RBPMS2		genes	0.000423012	0.0449557	0.645652	1.995	2	25	0.317817	0.636522	-0.392873	-1.1123	1426	12		#N/A
iii) cgi																#N/A
GTF2H4 | VARS2	chr6:30881533-30882296	promoters	0.000121403	0.0418478	0.478234	1.89418	0	93	0.00506523	0.0736347	0.355069	1.55985	32	97	Replicated	#N/A
B3GALT4	chr6:33244677-33245554	promoters	0.000124285	0.0418478	0.565903	2.17408	0	77	0.209844	0.439371	0.271135	1.15703	1342	82		#N/A
DDR1	chr6:30852102-30852676	promoters	0.000126518	0.0418478	0.642043	2.40287	0	65	0.000973078	0.0347439	0.438359	1.75923	5	59	Replicated	#N/A
HOXA5 | RP1-170O19.22	chr7:27182613-27185562	promoters	0.000131199	0.0418478	0.610115	2.1832	0	51	0.000162417	0.0217275	0.600179	2.38952	0	56	Replicated	#N/A
OR2I1P	chr6:29521110-29521833	genes	0.000131944	0.0418478	0.559636	1.96793	0	46	0.000329001	0.0229159	0.494147	1.92285	1	50	Replicated	#N/A
NOC2L | KLHL17	chr1:894313-902654	promoters	0.000132293	0.0418478	0.566023	1.97633	0	44	0.00813818	0.0904168	0.440147	1.65202	48	42	Replicated	#N/A
LY6G5C	chr6:31650648-31651292	promoters	0.000137174	0.0418478	0.722512	2.36794	0	32	0.0193779	0.132274	0.456566	1.59985	113	31	Replicated	#N/A
HNRNPF	chr10:43902580-43904792	promoters	0.000138562	0.0418478	0.655027	2.11507	0	30	0.0611197	0.230376	0.416095	1.43032	356	29		#N/A
LIME1 | SLC2A4RG	chr20:62368955-62371962	promoters	0.000141463	0.0418478	0.772024	2.42635	0	27	0.000174581	0.0217275	0.695164	2.20051	0	21	Replicated	#N/A
PTPRCAP	chr11:67203319-67203662	genes	0.000141463	0.0418478	0.650144	2.0433	0	27	0.0128294	0.109808	0.494149	1.63113	73	25	Replicated	#N/A
A4GALT	chr22:43088918-43089668	genes	0.000142491	0.0418478	0.691587	2.13816	0	25	0.0442303	0.195703	-0.610944	-1.56712	201	9	Replicated	#N/A
ACSF3	chr16:89167116-89167482	genes	0.000143575	0.0418478	0.689963	2.09147	0	23	0.136406	0.349483	-0.386063	-1.29334	582	21		#N/A
PRDM16	chr1:3195376-3196052	genes	0.000144739	0.0418478	0.703016	2.06058	0	20	0.11384	0.316889	-0.417274	-1.35366	481	19		#N/A
APOB	chr2:21266669-21266961	promoters	0.000144739	0.0418478	0.724252	2.12282	0	20	0.289876	0.521383	0.38354	1.14251	1631	17		#N/A
SEMA6C | RP11-68I18.10	chr1:151103685-151106100	promoters	0.000145159	0.0418478	0.704751	2.03992	0	19	0.486293	0.691765	0.396768	0.975662	2642	9		#N/A
MCF2L	chr13:113705500-113705778	genes	0.000147863	0.0418478	0.818004	2.29694	0	17	0.893428	0.949013	0.225659	0.672209	5029	17		#N/A
HELZ2	chr20:62193966-62198985	genes	0.0001485	0.0418478	0.814066	2.24725	0	16	0.00485262	0.0716325	0.676688	1.77689	26	11	Replicated	#N/A
CD81	chr11:2406711-2406927	genes	0.0001485	0.0418478	0.807428	2.22892	0	16	0.996211	0.997955	-0.165915	-0.440443	4469	10		#N/A
AGRN	chr1:954768-956343	promoters	0.000149388	0.0418478	0.761923	2.06874	0	15	0.0659026	0.238411	0.505675	1.45018	367	15		#N/A
DUSP22	chr6:291948-292839	promoters	0.000151332	0.0418478	0.806229	2.10928	0	13	0.0252993	0.148321	-0.572249	-1.66282	111	13	Replicated	AGRN
ARFGAP1	chr20:61915934-61916290	genes	0.000151332	0.0418478	0.846534	2.21473	0	13	0.342495	0.570276	-0.493528	-1.10891	1619	6		#N/A
PRDM8	chr4:81109887-81110460	genes	0.000155352	0.0418478	0.861054	2.03116	0	9	0.00433839	0.0685724	-0.746231	-1.85166	19	8	Replicated	#N/A
RP11-723C11.2	chr7:140135364-140135620	genes	0.000157604	0.0418478	0.892803	2.03366	0	8	0.0204006	0.135604	0.685707	1.63002	109	8	Replicated	#N/A
HELZ2	chr20:62200085-62200320	genes	0.000159795	0.0418478	0.973562	2.12814	0	7	0.000187371	0.0219916	0.996619	2.27537	0	7	Replicated	#N/A
RLTPR	chr16:67686860-67687674	genes	0.000159795	0.0418478	0.855424	1.8699	0	7	0.365961	0.591264	0.4388	1.07902	1988	9		#N/A
PTP4A1P6 | RP11-317J19.1	chr11:86142379-86142676	promoters	0.000159795	0.0418478	0.898604	1.96428	0	7	0.567413	0.754646	-0.431954	-0.906657	2684	5		#N/A
GRIK5	chr19:42502730-42503484	promoters	0.000159795	0.0418478	0.87748	1.91811	0	7	0.824101	0.913972	-0.316224	-0.710526	3897	6		#N/A
FOXK2	chr17:80541912-80542119	genes	0.000159795	0.0418478	0.858402	1.87641	0	7								#N/A
SMTN | RP3-412A9.11	chr22:31500396-31501239	genes	0.000163693	0.0418478	0.919761	1.9154	0	6	0.100211	0.297553	-0.631563	-1.41906	473	6		#N/A
ISG15	chr1:949329-949851	genes	0.000256871	0.0418478	-0.972411	-2.21556	0	6	0.00253593	0.0524836	-0.853613	-1.79171	11	5	Replicated	#N/A
SFMBT1	chr3:53032813-53033116	genes	0.000267094	0.0418478	-0.876878	-2.11178	0	7	0.160521	0.382373	-0.530086	-1.31533	739	8		#N/A
LRCOL1	chr12:133179886-133180351	genes	0.000273448	0.0418478	-0.918023	-2.31486	0	8	0.153263	0.372694	0.608958	1.31754	807	6		#N/A
inter	chr2:128453174-128453446	genes	0.000273448	0.0418478	-0.85707	-2.16117	0	8	0.678028	0.829752	-0.345233	-0.820844	3162	7		#N/A
KCNE1B	chr21:35831697-35832365	promoters	0.000273823	0.0418478	0.578876	1.90828	1	33	0.00694927	0.0836501	-0.564196	-1.80463	29	18	Replicated	#N/A
PSMB10 | CTC-479C5.12	chr16:67969290-67970418	genes	0.000277123	0.0418478	0.59592	1.92421	1	30	0.00625326	0.0810732	0.560041	1.7503	35	20	Replicated	#N/A
TCP1	chr6:160209941-160212015	promoters	0.000277123	0.0418478	0.605462	1.95503	1	30	0.148714	0.36661	0.380581	1.27256	866	26		#N/A
LY6E	chr8:144105675-144105879	promoters	0.000280505	0.0418478	-0.934528	-2.44694	0	9	0.000433839	0.0242178	-0.809339	-2.00825	1	8	Replicated	#N/A
AC005307.3	chr19:29218001-29218733	promoters	0.000280505	0.0418478	-0.865384	-2.2659	0	9	0.328427	0.558445	0.45394	1.11625	1784	9		LY6E
RP11-326C3.7	chr11:310728-311419	promoters	0.000280662	0.0418478	-0.972165	-2.64654	0	10	0.00178293	0.0440188	-0.737481	-1.95774	7	10	Replicated	#N/A
HHEX	chr10:94451329-94451737	promoters	0.000280662	0.0418478	-0.791715	-2.1553	0	10	0.00253853	0.0524836	0.713955	1.81648	13	10	Replicated	#N/A
LINC01230	chr9:1045541-1046394	promoters	0.000280662	0.0418478	-0.786678	-2.14159	0	10	0.00637062	0.0813009	0.766975	1.75107	33	7	Replicated	#N/A
UNC80	chr2:210636344-210636935	promoters	0.000280662	0.0418478	-0.819155	-2.23	0	10	0.0551224	0.217591	0.595806	1.51588	303	10		#N/A
RP11-407B7.1	chr3:193788481-193789266	promoters	0.000280662	0.0418478	-0.805436	-2.19265	0	10	0.103772	0.302716	0.568261	1.39737	563	9		#N/A
PARP12	chr7:139762255-139763245	genes	0.000280662	0.0418478	-0.858084	-2.33598	0	10	0.117228	0.321354	-0.520328	-1.38128	525	10		#N/A
DPP10	chr2:115419728-115420261	genes	0.000280662	0.0418478	-0.817442	-2.22534	0	10	0.137093	0.350185	-0.545861	-1.35447	631	8		PARP12
CELF4 | RP11-797E24.3	chr18:34854247-34855163	genes	0.000280662	0.0418478	-0.833743	-2.26971	0	10	0.190064	0.416827	0.515573	1.2678	1032	9		#N/A
LY6E	chr8:144099928-144100593	genes	0.000280662	0.0418478	-0.829165	-2.25725	0	10	0.280694	0.513488	-0.46668	-1.158	1293	8		#N/A
inter	chr22:50982570-50982994	genes	0.000280662	0.0418478	-0.890817	-2.42509	0	10								LY6E
LSP1	chr11:1892037-1892556	genes	0.000283206	0.0418478	0.631166	1.96998	1	26	0.128841	0.339321	0.415458	1.31511	737	21		#N/A
AATK	chr17:79093076-79096677	genes	0.00028715	0.0418478	0.680556	2.06295	1	23	0.0171967	0.125517	-0.50963	-1.67897	72	20	Replicated	#N/A
C7orf43	chr7:99755854-99756459	promoters	0.000288725	0.0418478	0.657835	1.97193	1	22	0.931751	0.967296	0.253907	0.603571	5023	8		#N/A
CDK5R1	chr17:30813177-30815239	promoters	0.000289477	0.0418478	0.677308	1.98522	1	20	0.207112	0.436802	0.420634	1.22877	1158	16		#N/A
GJB4 | RP1-34M23.5	chr1:35227028-35227276	genes	0.000290318	0.0418478	0.679279	1.96619	1	19	0.0257511	0.149108	-0.571911	-1.66183	113	13	Replicated	#N/A
RPN1	chr3:128336406-128337113	promoters	0.000290613	0.0418478	-0.831064	-2.39013	0	12	0.0106981	0.100878	0.671223	1.70776	58	10	Replicated	#N/A
HLA-A	chr6:29910202-29911367	promoters	0.000290613	0.0418478	-0.781802	-2.24845	0	12	0.0259802	0.149688	-0.497005	-1.6123	109	19	Replicated	#N/A
MAD1L1	chr7:1896090-1896451	genes	0.000290613	0.0418478	-0.799332	-2.29887	0	12	0.0336723	0.172176	-0.540372	-1.61084	148	14	Replicated	#N/A
PRTN3	chr19:843468-844085	genes	0.000290613	0.0418478	-0.785411	-2.25883	0	12	0.0592566	0.225921	0.553213	1.49192	329	12		#N/A
DOC2B	chr17:29994-31868	promoters	0.000290613	0.0418478	-0.874796	-2.51591	0	12	0.274306	0.507153	-0.404092	-1.14325	1215	12		#N/A
OXGR1	chr13:97646394-97646737	promoters	0.000290613	0.0418478	-0.842649	-2.42345	0	12	0.275209	0.508206	-0.403441	-1.14141	1219	12		#N/A
GDF7	chr2:20870006-20871280	genes	0.000290613	0.0418478	-0.802672	-2.30848	0	12	0.961932	0.981301	0.209389	0.564684	5356	12		#N/A
BEGAIN	chr14:101033876-101035229	genes	0.000293556	0.0418478	0.709851	2.02511	1	18	0.340422	0.568482	0.376551	1.09999	1904	16		#N/A
EVC2	chr4:5709985-5710495	promoters	0.000294638	0.0418478	-0.780614	-2.29725	0	13	0.00143498	0.0410827	0.695669	1.91364	7	13	Replicated	#N/A
PHRF1	chr11:611691-611943	genes	0.000294638	0.0418478	-0.797624	-2.3473	0	13	0.00180261	0.0440188	-0.741629	-2.02881	7	11	Replicated	#N/A
AC141586.5	chr16:2653221-2653847	genes	0.000294638	0.0418478	-0.763119	-2.24576	0	13	0.252516	0.484623	0.451156	1.18467	1404	11		#N/A
C16orf87	chr16:46864453-46865561	promoters	0.000294638	0.0418478	-0.757125	-2.22812	0	13	0.412874	0.633214	0.406381	1.03394	2276	10		#N/A
HERC6	chr4:89299990-89300429	genes	0.000294638	0.0418478	-0.836019	-2.4603	0	13	0.42194	0.639828	0.403423	1.02641	2326	10		#N/A
CTD-2194D22.1	chr5:1851342-1851564	genes	0.000294638	0.0418478	-0.822327	-2.42	0	13	0.431732	0.648447	0.399805	1.01721	2380	10		#N/A
ELANE	chr19:852855-853495	genes	0.000294638	0.0418478	-0.817807	-2.4067	0	13	0.682289	0.832363	-0.304167	-0.832083	3027	11		#N/A
TMEM200C	chr18:5890292-5891682	genes	0.000294638	0.0418478	-0.812162	-2.39009	0	13	0.945004	0.974116	0.224453	0.589382	5257	11		#N/A
TMEM190	chr19:55889005-55889476	genes	0.000295727	0.0418478	0.755309	2.1209	1	17	0.0936323	0.286416	0.510346	1.40385	521	13		#N/A
WDR97	chr8:145163068-145165467	genes	0.000295727	0.0418478	0.698391	1.96107	1	17	0.875706	0.940158	-0.228932	-0.682439	3874	14		#N/A
RP11-480D4.2	chr5:8457432-8458273	promoters	0.000296736	0.0418478	-0.81385	-2.46923	0	14	0.00428121	0.0684215	-0.698773	-1.91157	18	11	Replicated	#N/A
ZNF833P | CTC-499B15.5	chr19:11785042-11785282	genes	0.000296736	0.0418478	-0.873597	-2.6505	0	14	0.0253508	0.148321	-0.545462	-1.66017	111	15	Replicated	#N/A
CCDC185	chr1:223566642-223567268	promoters	0.000296736	0.0418478	-0.760144	-2.30629	0	14	0.321633	0.551774	0.388221	1.11334	1795	15		#N/A
SNHG8	chr4:119199620-119200193	genes	0.000296736	0.0418478	-0.827918	-2.51191	0	14	0.458311	0.670118	0.355086	0.999915	2555	14		#N/A
CCDC163P | MMACHC	chr1:45965586-45966049	genes	0.000297	0.0418478	0.704548	1.94492	1	16	0.175216	0.399976	-0.407742	-1.26667	771	16		#N/A
MYO18A	chr17:27406753-27408059	genes	0.000297	0.0418478	0.702813	1.94013	1	16	0.334836	0.563816	-0.397866	-1.08841	1485	11		#N/A
inter	chr17:80277118-80277833	genes	0.000297	0.0418478	0.711579	1.96433	1	16	0.511079	0.710565	0.32903	0.961176	2859	16		#N/A
C16orf74	chr16:85783862-85785131	genes	0.000298775	0.0418478	0.759167	2.06126	1	15	0.0423774	0.192621	0.574366	1.54896	235	12	Replicated	#N/A
inter	chr16:85394176-85394378	genes	0.000298775	0.0418478	0.753009	2.04454	1	15	0.222686	0.454365	0.569713	1.23263	1173	6		#N/A
ATP10A	chr15:25958877-25959240	genes	0.000298775	0.0418478	0.730919	1.98456	1	15	0.71261	0.850916	-0.285228	-0.806963	3158	12		#N/A
TMEM184A	chr7:1587240-1587693	genes	0.000298775	0.0418478	0.725293	1.96929	1	15	0.95621	0.978725	0.229157	0.563501	5196	9		#N/A
CFAP77 | C9orf171	chr9:135361992-135362481	genes	0.000298775	0.0418478	0.760495	2.06487	1	15	0.956788	0.978988	0.237706	0.56506	5158	8		#N/A
DCDC2C | AC010907.5	chr2:3750828-3751927	genes	0.000302297	0.0418478	-0.753404	-2.33225	0	15	0.145336	0.361832	-0.485532	-1.32823	644	11		#N/A
inter	chr5:3606488-3607135	genes	0.000302297	0.0418478	-0.817155	-2.52959	0	15	0.438587	0.654449	0.359557	1.01251	2445	14		#N/A
NLGN2	chr17:7311672-7312063	genes	0.000302663	0.0418478	0.778402	2.03648	1	13	0.242811	0.474767	0.454722	1.19404	1350	11		#N/A
RP11-6F2.4 | LINC00880	chr3:156837983-156838351	genes	0.000302663	0.0418478	0.780719	2.04254	1	13	0.628859	0.795755	-0.335212	-0.859845	2871	9		#N/A
CCDC66	chr3:56590939-56591223	promoters	0.000304832	0.0418478	0.809991	2.07277	1	12	0.323156	0.553349	-0.41846	-1.11085	1449	10		#N/A
ZNF385C	chr17:40191787-40192450	genes	0.000304832	0.0418478	0.791671	2.02589	1	12	0.51632	0.714106	0.400837	0.952844	2783	8		#N/A
DHX58	chr17:40259521-40259829	genes	0.000304832	0.0418478	0.783756	2.00563	1	12	0.818215	0.910315	0.294893	0.725149	4446	9		#N/A
IL17REL	chr22:50448567-50449521	genes	0.000304832	0.0418478	0.769721	1.96972	1	12	0.839423	0.92161	0.30618	0.699035	4479	7		#N/A
HLA-B	chr6:31323946-31325211	promoters	0.000305998	0.0418478	-0.746109	-2.34395	0	16	0.000940291	0.0337841	-0.592579	-2.05855	3	24	Replicated	#N/A
EPSTI1	chr13:43566074-43566508	promoters	0.000305998	0.0418478	-0.873344	-2.74366	0	16	0.0136178	0.112474	-0.557928	-1.73323	59	16	Replicated	#N/A
OSBPL5	chr11:3181574-3182120	genes	0.000305998	0.0418478	-0.806099	-2.53241	0	16	0.0822227	0.267149	-0.496186	-1.4418	363	13		EPSTI1
DDX60	chr4:169239549-169239824	genes	0.000305998	0.0418478	-0.779683	-2.44942	0	16	0.227242	0.458794	-0.415412	-1.20709	1005	13		#N/A
HOXB8	chr17:46690390-46691055	promoters	0.000305998	0.0418478	-0.755512	-2.37349	0	16	0.494103	0.69767	0.333023	0.972839	2764	16		DDX60
MAGI2	chr7:79082174-79082427	promoters	0.000305998	0.0418478	-0.743093	-2.33447	0	16	0.675157	0.827433	0.307517	0.845913	3763	13		#N/A
TSPYL5	chr8:98289604-98290404	promoters	0.000305998	0.0418478	-0.761129	-2.39113	0	16	0.681916	0.832063	0.288245	0.842033	3815	16		#N/A
DAGLA	chr11:61511041-61511584	genes	0.000306091	0.0418478	0.777542	1.94328	1	11	0.104338	0.303623	-0.5699	-1.41412	480	8		#N/A
MGAT5B	chr17:74878245-74878455	genes	0.000306091	0.0418478	0.828071	2.06957	1	11	0.155098	0.374957	-0.534181	-1.32549	714	8		#N/A
CROCC2	chr2:241858187-241858535	genes	0.000306091	0.0418478	0.809136	2.02224	1	11	0.607549	0.781135	0.408458	0.883736	3202	6		#N/A
ZFPM2	chr8:106330518-106332120	promoters	0.000308737	0.0418478	-0.723666	-2.31859	0	17	0.000358616	0.0229159	0.687102	1.93487	1	14	Replicated	#N/A
TFCP2	chr12:51566680-51567072	promoters	0.000308737	0.0418478	-0.730392	-2.34015	0	17	0.000359454	0.0229159	0.777193	2.0408	1	11	Replicated	#N/A
PARP11 | RP11-664D1.1	chr12:3982246-3982708	promoters	0.000308737	0.0418478	-0.800516	-2.56482	0	17	0.014932	0.116877	-0.655846	-1.74103	66	10	Replicated	#N/A
HERC5	chr4:89378223-89378948	promoters	0.000308737	0.0418478	-0.803807	-2.57536	0	17	0.181524	0.407075	0.485223	1.27413	1009	11		#N/A
CHSY1	chr15:101791151-101792714	promoters	0.000308737	0.0418478	-0.708837	-2.27108	0	17	0.193184	0.419588	0.45511	1.25191	1076	13		HERC5
AGRN	chr10:53459251-53459759	promoters	0.000308737	0.0418478	-0.719423	-2.305	0	17	0.307832	0.539129	-0.366037	-1.11407	1359	15		#N/A
SCARB2 | FAM47E	chr4:77134566-77135377	promoters	0.000308737	0.0418478	-0.701865	-2.24875	0	17	0.338354	0.567028	0.390833	1.10058	1886	14		AGRN
HOXB5	chr17:46669434-46669811	genes	0.000308737	0.0418478	-0.826168	-2.64701	0	17	0.528591	0.723727	-0.296944	-0.937005	2310	17		#N/A
OGFOD3 | HEXDC	chr17:80376412-80376761	genes	0.000308737	0.0418478	-0.690596	-2.21264	0	17	0.991438	0.995627	-0.177954	-0.486813	4399	11		#N/A
ELAVL2	chr9:23820691-23822135	promoters	0.000308737	0.0418478	-0.784067	-2.51212	0	17								#N/A
JAG2	chr14:105616987-105617309	genes	0.000310704	0.0418478	0.806833	1.90326	1	9	0.0806941	0.265047	-0.592329	-1.46978	371	8		#N/A
TULP1	chr6:35479388-35479678	genes	0.000310704	0.0418478	0.804894	1.89868	1	9	0.611999	0.784059	-0.340386	-0.873116	2794	9		#N/A
CHD5	chr1:6202118-6202359	genes	0.000310704	0.0418478	0.818511	1.9308	1	9	0.867953	0.936314	-0.281559	-0.669448	4048	7		#N/A
SLC5A10	chr17:18918268-18918568	genes	0.000310704	0.0418478	0.818017	1.92964	1	9	0.975257	0.988386	-0.207585	-0.53247	4453	9		#N/A
H2AFY2	chr10:71812318-71813693	promoters	0.000313578	0.0418478	-0.682005	-2.23094	0	18	0.00017337	0.0217275	0.66156	2.04181	0	19	Replicated	#N/A
KLHDC7B | CTA-384D8.31	chr22:50984972-50988141	promoters	0.000313578	0.0418478	-0.707703	-2.315	0	18	0.0016215	0.0423644	-0.634381	-2.02912	6	18	Replicated	#N/A
ABCC5	chr3:183735183-183736103	promoters	0.000313578	0.0418478	-0.686145	-2.24448	0	18	0.002331	0.0496512	0.65959	1.85739	12	14	Replicated	#N/A
PARP14	chr3:122399655-122400190	promoters	0.000313578	0.0418478	-0.736649	-2.40969	0	18	0.274106	0.506905	-0.376891	-1.14711	1210	15		#N/A
FES	chr15:91427540-91427905	genes	0.000313578	0.0418478	-0.696403	-2.27804	0	18	0.643408	0.806308	0.315316	0.867368	3586	13		PARP14
ATL1	chr14:51026872-51027570	genes	0.000313578	0.0418478	-0.731137	-2.39166	0	18	0.712602	0.850916	0.319282	0.812333	3929	10		#N/A
SLC12A9	chr7:100463758-100464146	genes	0.000313578	0.0418478	-0.758397	-2.48083	0	18	0.712929	0.851163	0.270982	0.82132	4052	18		#N/A
FGD4	chr12:32552025-32553038	promoters	0.000313578	0.0418478	-0.68984	-2.25657	0	18	0.905464	0.954409	0.244615	0.642325	5037	11		#N/A
DDX60L	chr4:169401350-169401725	promoters	0.000313578	0.0418478	-0.693299	-2.26788	0	18	0.955173	0.978548	0.210055	0.591511	5326	14		#N/A
TRIM14	chr9:100849699-100850392	genes	0.000319591	0.0418478	0.842458	1.84155	1	7								DDX60L
HOXD12	chr2:176964062-176965509	promoters	0.000321234	0.0418478	-0.681251	-2.25863	0	19	0.00104022	0.0350314	0.630035	1.94451	5	19	Replicated	TRIM14
AFAP1L2	chr10:116163391-116164599	promoters	0.000321234	0.0418478	-0.659324	-2.18593	0	19	0.002331	0.0496512	0.659879	1.85821	12	14	Replicated	#N/A
EMILIN2	chr18:2846565-2848175	genes	0.000321234	0.0418478	-0.655033	-2.17171	0	19	0.00285919	0.0561219	0.627314	1.83253	15	16	Replicated	#N/A
HOOK1	chr1:60280624-60281048	promoters	0.000321234	0.0418478	-0.650068	-2.15525	0	19	0.00717231	0.0850397	0.619099	1.74337	39	14	Replicated	#N/A
SEMA6D	chr15:48009418-48011044	promoters	0.000321234	0.0418478	-0.654614	-2.17032	0	19	0.0130731	0.110273	0.587332	1.68435	72	15	Replicated	#N/A
RP11-89K21.1	chr2:45164561-45166567	promoters	0.000321234	0.0418478	-0.638989	-2.11852	0	19	0.0141653	0.113835	0.593768	1.67204	78	14	Replicated	#N/A
FRA10AC1	chr10:95462160-95462500	promoters	0.000321234	0.0418478	-0.812071	-2.69235	0	19	0.015112	0.117511	0.526185	1.64449	86	20	Replicated	#N/A
SEPT7 | AC007551.3	chr7:35840132-35841591	promoters	0.000321234	0.0418478	-0.657267	-2.17912	0	19	0.0164756	0.123108	0.577708	1.65675	91	15	Replicated	#N/A
MEIS1	chr2:66672431-66673636	genes	0.000321234	0.0418478	-0.728173	-2.4142	0	19	0.105572	0.305002	-0.494289	-1.39844	467	12		#N/A
CAPN2	chr1:223899990-223900823	genes	0.000321234	0.0418478	-0.697243	-2.31165	0	19	0.112542	0.315073	-0.45728	-1.36314	497	14		#N/A
IL17RE	chr3:9956822-9957664	genes	0.000321234	0.0418478	-0.705129	-2.3378	0	19	0.319706	0.549883	0.3959	1.11485	1782	14		#N/A
OXT	chr20:3052097-3053103	promoters	0.000321234	0.0418478	-0.694255	-2.30175	0	19	0.351969	0.579534	-0.352322	-1.07233	1554	15		#N/A
UBE2E1	chr3:23851987-23852508	genes	0.000321234	0.0418478	-0.646908	-2.14477	0	19	0.755481	0.876276	0.336628	0.768552	4031	7		#N/A
LTBR	chr12:6492889-6493522	genes	0.000321234	0.0418478	-0.657634	-2.18033	0	19	0.847958	0.926362	-0.250636	-0.709098	3758	12		#N/A
RWDD3	chr1:95699725-95700142	genes	0.000321234	0.0418478	-0.64963	-2.15379	0	19	0.993567	0.996833	0.159988	0.467363	5559	16		#N/A
PRR34	chr22:46449632-46450115	promoters	0.000323311	0.0418478	-0.796901	-2.68591	0	20	0.000179083	0.0217275	0.748174	2.14561	0	15	Replicated	#N/A
FAR2	chr12:29302034-29302954	genes	0.000323311	0.0418478	-0.740903	-2.49717	0	20	0.000179308	0.0217275	0.716024	2.01631	0	14	Replicated	#N/A
IFITM1	chr11:315739-316539	promoters	0.000323311	0.0418478	-0.84863	-2.86026	0	20	0.000452694	0.0243783	-0.777574	-2.36663	1	15	Replicated	#N/A
DGKG	chr3:186078710-186080111	promoters	0.000323311	0.0418478	-0.647772	-2.18328	0	20	0.00411008	0.0677587	0.621336	1.81507	22	16	Replicated	IFITM1
SEMA6B	chr19:4543407-4544578	genes	0.000323311	0.0418478	-0.778827	-2.62499	0	20	0.00745763	0.0864933	-0.622841	-1.85667	32	14	Replicated	#N/A
DPP10 | AC066593.1	chr2:115918737-115920765	genes	0.000323311	0.0418478	-0.76531	-2.57943	0	20	0.0369507	0.180491	0.568892	1.5649	205	13	Replicated	#N/A
CDKL1	chr14:50863088-50863563	genes	0.000323311	0.0418478	-0.738046	-2.48754	0	20	0.0788205	0.261739	0.611266	1.45306	424	8		#N/A
SPN	chr16:29675845-29676120	genes	0.000323311	0.0418478	-0.819395	-2.76172	0	20	0.101226	0.299051	-0.44701	-1.38866	445	16		#N/A
MIRLET7B	chr22:46465976-46468528	genes	0.000323311	0.0418478	-0.797696	-2.68859	0	20	0.821592	0.912406	-0.236499	-0.746272	3591	17		#N/A
AZIN1 | KB-1507C5.2	chr8:103875222-103877084	promoters	0.000323311	0.0418478	-0.660039	-2.22462	0	20	0.994494	0.997294	0.158606	0.472466	5598	17		#N/A
CDH2	chr18:25755414-25758175	genes	0.000325203	0.0418478	-0.707458	-2.45233	0	22	0.00017762	0.0217275	0.669766	1.99515	0	17	Replicated	#N/A
MEIS1	chr2:66802890-66804831	promoters	0.000325203	0.0418478	-0.656964	-2.2773	0	22	0.00510114	0.0739391	0.595702	1.80551	28	18	Replicated	#N/A
CMPK2	chr2:7005163-7006340	genes	0.000325203	0.0418478	-0.69901	-2.42304	0	22	0.130847	0.3419	-0.447695	-1.33457	578	14		#N/A
ADAR	chr1:154580380-154580797	genes	0.000325203	0.0418478	-0.736901	-2.55439	0	22	0.4459	0.661052	-0.343592	-0.998395	1973	13		CMPK2
PTPRN2	chr7:157647800-157648007	genes	0.000325203	0.0418478	-0.673387	-2.33423	0	22	0.809423	0.906459	-0.231618	-0.76306	3435	20		ADAR
CEBPD	chr8:48649766-48651653	promoters	0.000325203	0.0418478	-0.629645	-2.1826	0	22	0.858698	0.931637	-0.224102	-0.716809	3706	18		#N/A
IRF7	chr11:614760-616068	promoters	0.000325733	0.0418478	-0.852671	-2.90749	0	21	0.000451977	0.0243783	-0.748324	-2.23073	1	14	Replicated	#N/A
C11orf87 | RP11-708B6.2	chr11:109293519-109294983	promoters	0.000325733	0.0418478	-0.637315	-2.17316	0	21	0.00104749	0.0350314	0.624986	1.97836	5	21	Replicated	IRF7
BMP7	chr20:55840216-55841794	promoters	0.000325733	0.0418478	-0.625203	-2.13186	0	21	0.00260055	0.0531012	0.59734	1.8436	14	19	Replicated	#N/A
NYP	chr7:24323558-24325080	promoters	0.000325733	0.0418478	-0.849902	-2.89805	0	21	0.0147425	0.116148	0.558232	1.6629	82	17	Replicated	#N/A
CISH	chr3:50648939-50649829	promoters	0.000325733	0.0418478	-0.713593	-2.43325	0	21	0.0335954	0.171961	0.53007	1.54846	187	16	Replicated	#N/A
CLVS2	chr6:123317164-123317753	promoters	0.000325733	0.0418478	-0.634104	-2.16221	0	21	0.111749	0.313893	0.496945	1.36699	622	13		#N/A
ARHGAP27	chr17:43506828-43510380	genes	0.000325733	0.0418478	-0.672176	-2.29203	0	21	0.209885	0.439371	0.428473	1.22878	1171	15		#N/A
IGH	chr14:106333492-106333920	promoters	0.000325733	0.0418478	-0.681725	-2.32459	0	21	0.376374	0.60066	-0.516539	-1.0842	1780	5		#N/A
OTUB1	chr11:63753414-63754454	genes	0.000325733	0.0418478	-0.6286	-2.14344	0	21	0.419005	0.637842	0.345169	1.02821	2358	17		#N/A
NPY1R	chr4:164252954-164253471	genes	0.000325733	0.0418478	-0.63631	-2.16973	0	21	0.597691	0.774639	0.304357	0.90664	3364	17		#N/A
CRHBP	chr5:76249435-76250528	promoters	0.000325733	0.0418478	-0.709239	-2.41841	0	21	0.621525	0.790907	0.321125	0.883346	3464	13		#N/A
INTER	chr1:177140120-177140323	genes	0.000325733	0.0418478	-0.643628	-2.19468	0	21	0.685381	0.83429	0.304979	0.838933	3820	13		#N/A
SLC25A21	chr14:37641232-37641879	genes	0.000329272	0.0418478	-0.607072	-2.13421	0	23	0.102026	0.300206	0.491882	1.38513	568	14		#N/A
NRL	chr14:24563256-24563886	promoters	0.000329272	0.0418478	-0.63199	-2.22181	0	23	0.260604	0.493208	0.447328	1.17462	1449	11		#N/A
SOCS3 | RP11-806H10.4	chr17:76354818-76357038	promoters	0.000329272	0.0418478	-0.751712	-2.6427	0	23	0.413193	0.63338	0.341529	1.03514	2348	18		#N/A
CHST8 | PCK2	chr19:34175344-34175768	genes	0.000329272	0.0418478	-0.661427	-2.32529	0	23	0.639563	0.8031	0.26798	0.884572	3688	25		#N/A
MX1	chr21:42798146-42798884	genes	0.000333222	0.0418478	-0.863752	-3.06192	0	24	0.0155932	0.119799	-0.583219	-1.73856	68	14	Replicated	#N/A
B2M	chr15:45003460-45004345	promoters	0.000333222	0.0418478	-0.721167	-2.55647	0	24	0.0981375	0.293758	0.480728	1.37863	547	15		MX1
FUT4	chr11:94276894-94278913	promoters	0.000333222	0.0418478	-0.612992	-2.173	0	24	0.119888	0.325721	-0.38786	-1.31789	512	22		B2M
HLA-B	chr6:31276241-31276526	genes	0.000335121	0.0418478	-0.809887	-2.91585	0	25	0.00117536	0.0373619	-0.578576	-2.00991	4	24	Replicated	#N/A
ZNF22	chr10:45496275-45496550	genes	0.000335121	0.0418478	-0.611153	-2.20035	0	25	0.128514	0.33908	-0.379694	-1.3051	543	23		#N/A
DDP6	chr7:153583317-153585666	promoters	0.000335121	0.0418478	-0.627455	-2.25904	0	25	0.157784	0.378289	0.42446	1.2865	896	18		#N/A
GORASP2	chr2:171785474-171786399	genes	0.000335121	0.0418478	-0.59276	-2.13413	0	25	0.464594	0.674479	-0.316016	-0.981718	2046	16		#N/A
HIST3H2A | HIST3H2B	chr1:228645196-228646434	promoters	0.000335121	0.0418478	-0.610041	-2.19634	0	25	0.689022	0.836211	0.254582	0.851256	4016	26		#N/A
PARP9| DTX3L	chr3:122283002-122283594	promoters	0.000340136	0.0418478	-0.752938	-2.73054	0	26	0.00794578	0.0896279	-0.520793	-1.76957	33	22	Replicated	#N/A
H2AFY	chr5:134734096-134735261	promoters	0.000340136	0.0418478	-0.604668	-2.19284	0	26	0.059325	0.22608	0.442559	1.44497	340	24		#N/A
HOXD8	chr2:176993479-176995557	promoters	0.000340136	0.0418478	-0.682445	-2.4749	0	26	0.079729	0.263313	0.45224	1.41339	458	20		#N/A
NXPH1	chr7:8473139-8475199	promoters	0.000340136	0.0418478	-0.570979	-2.07067	0	26	0.222086	0.45373	0.374739	1.19859	1270	22		#N/A
ZIC2	chr13:100631752-100635526	promoters	0.000340948	0.0418478	-0.545913	-2.00562	0	27	0.00497336	0.0730586	0.603294	1.79713	27	17	Replicated	#N/A
TOX2	chr20:42543097-42545137	promoters	0.000340948	0.0418478	-0.585091	-2.14955	0	27	0.0361865	0.178954	0.463857	1.51451	207	24	Replicated	#N/A
NTRK2	chr9:87283178-87285704	promoters	0.000340948	0.0418478	-0.618281	-2.27149	0	27	0.0725295	0.250351	0.57516	1.46335	399	10		#N/A
IRF5	chr7:128577818-128578756	promoters	0.000340948	0.0418478	-0.610666	-2.24351	0	27	0.0900838	0.280281	0.437883	1.3861	515	21		#N/A
TNFSF13	chr17:7464666-7465823	promoters	0.000340948	0.0418478	-0.617185	-2.26746	0	27	0.266285	0.498708	0.370155	1.15685	1532	20		#N/A
HOXB3	chr17:46658948-46660003	promoters	0.000340948	0.0418478	-0.71841	-2.63935	0	27	0.714211	0.852205	0.261291	0.827105	4090	21		#N/A
MAF	chr16:79632619-79635537	promoters	0.000340948	0.0418478	-0.546926	-2.00934	0	27	0.756935	0.876941	-0.232318	-0.807045	3219	24		#N/A
HOXA10-HOXA9	chr7:27203915-27206462	genes	0.000349162	0.0421967	-0.64482	-2.38522	0	28	0.000858074	0.0325132	0.571627	1.92813	4	27	Replicated	#N/A
HOXA10-HOXA9	chr7:27208871-27209616	genes	0.000349162	0.0421967	-0.737491	-2.72801	0	28	0.0128294	0.109808	0.546146	1.6856	73	19	Replicated	#N/A
HOXA10-HOXA9	chr7:27212416-27214396	promoters	0.000349162	0.0421967	-0.63954	-2.36568	0	28	0.0658329	0.238386	0.46243	1.44523	378	20		#N/A
SNCA	chr4:90758008-90758870	promoters	0.000357526	0.0424919	-0.637398	-2.37288	0	29	0.00506727	0.0736347	0.554212	1.77263	28	22	Replicated	#N/A
IRX1	chr5:3594467-3603054	genes	0.000359066	0.0424919	-0.608539	-2.27956	0	30	0.0128932	0.109891	0.477845	1.62767	74	28	Replicated	#N/A
HOXB2	chr17:46620367-46621373	promoters	0.000359066	0.0424919	-0.770725	-2.8871	0	30	0.0538138	0.215256	-0.441909	-1.48042	229	21		#N/A
SPATS2L	chr2:201171200-201172492	promoters	0.000359066	0.0424919	-0.626976	-2.34862	0	30	0.384575	0.608067	0.338534	1.05802	2213	20		#N/A
CTSZ	chr20:57581902-57582595	promoters	0.00036062	0.0424919	-0.612883	-2.32122	0	31	0.965247	0.982898	0.176872	0.614421	5665	30		#N/A
H19	chr11:2019565-2019863	genes	0.000370645	0.0434558	-0.65869	-2.53141	0	33	0.0420168	0.192181	-0.378423	-1.4531	169	36	Replicated	#N/A
GFRA1	chr10:118030732-118034230	promoters	0.000376506	0.0434938	-0.585021	-2.25922	0	34	0.000169981	0.0217275	0.665052	2.3304	0	31	Replicated	#N/A
GBX2	chr2:237071794-237078762	genes	0.000376506	0.0434938	-0.59911	-2.31362	0	34	0.0241373	0.145415	0.447434	1.56785	141	31	Replicated	#N/A
L3MBTL1	chr20:42143210-42143591	genes	0.000376506	0.0434938	-0.656476	-2.53516	0	34	0.126539	0.336168	-0.344517	-1.28488	513	32		#N/A
CLU	chr8:27471954-27472523	promoters	0.000382555	0.0439771	-0.643936	-2.4969	0	35	0.54629	0.738042	0.285884	0.943673	3150	25		#N/A
NR2F2	chr15:96873408-96877721	promoters	0.000389864	0.044097	-0.633802	-2.49687	0	38	0.0035479	0.0626549	0.498217	1.77228	20	33	Replicated	#N/A
FAM50B	chr6:3849271-3851048	promoters	0.000389864	0.044097	-0.509284	-2.00633	0	38	0.00904068	0.0944813	-0.420601	-1.66272	35	41	Replicated	#N/A
GALR1	chr18:74961556-74963822	promoters	0.000389864	0.044097	-0.567244	-2.23466	0	38	0.162006	0.383994	0.346404	1.2469	955	35		#N/A
IFI80	chr3:160117012-160118878	promoters	0.000391083	0.044097	-0.638399	-2.53371	0	39	0.430759	0.647932	0.312617	1.02071	2475	24		#N/A
ATP10A	chr15:26107503-26108818	promoters	0.000393856	0.0441981	-0.680045	-2.71765	0	40	0.020239	0.135046	-0.411853	-1.57564	82	35	Replicated	#N/A
HOXA4	chr7:27169572-27170638	promoters	0.000401284	0.0444108	-0.498532	-2.01256	0	42	0.00025113	0.0229159	-0.587607	-2.32292	0	41	Replicated	ATP10A
HLA-F	chr6:29691106-29692093	promoters	0.000404531	0.0444108	-0.6377	-2.59213	0	43	0.000254194	0.0229159	-0.542328	-2.22945	0	48	Replicated	#N/A
SCO2| TYMP	chr22:50963608-50970768	promoters	0.000404531	0.0444108	-0.72324	-2.93983	0	43	0.0957579	0.289896	-0.33866	-1.32102	385	38		#N/A
RNF39	chr6:30038881-30039477	promoters	0.000409333	0.0444108	-0.517721	-2.11363	0	44	0.000163988	0.0217275	0.588134	2.30791	0	52	Replicated	#N/A
MKX	chr10:28030182-28035211	promoters	0.000409333	0.0444108	-0.484845	-1.97941	0	44	0.000166556	0.0217275	0.587537	2.18244	0	40	Replicated	#N/A
SALL1	chr16:51183699-51188763	promoters	0.000411184	0.0444108	-0.596679	-2.48433	0	47	0.000166085	0.0217275	0.552386	2.07329	0	42	Replicated	#N/A
GATA2	chr3:128205495-128212274	promoters	0.000412712	0.0444108	-0.512784	-2.11884	0	46	0.000498256	0.0255791	0.49077	1.84203	2	42	Replicated	#N/A
IRX4	chr5:1881924-1887743	promoters	0.000412712	0.0444108	-0.589205	-2.43462	0	46	0.000841751	0.0325132	0.562463	1.98968	4	32	Replicated	#N/A
HLA-E	chr6:30457369-30458175	promoters	0.000412712	0.0444108	-0.524134	-2.16575	0	46	0.313542	0.54393	-0.263526	-1.08036	1240	47		#N/A
EDNRB	chr13:78492425-78493382	promoters	0.000416667	0.0446326	-0.472022	-1.97968	0	49	0.000491965	0.0255791	0.471981	1.85211	2	52	Replicated	#N/A
